# Spatial Transcriptomics Recontextualizes the Cellular Environment of Conjunctival Melanoma

**DOI:** 10.64898/2026.06.23.26356337

**Authors:** Jeffrey Maurer, Yoko Suzuki-Horiuchi, Bryant Duong, Michael Vedi Ramirez, Albert Chen, Stephen M. Prouty, Tatyana Milman, Vivian Lee, Yuyan Cheng

**Author notes:** Corresponding authors, Corresponding Author: Yuyan Cheng, E-mail address; Co-Corresponding Author: Vivian Lee. These authors contributed equally (Jeffrey Maurer, Yoko Suzuki-Horiuchi).

## Abstract

**Introduction:** Conjunctival melanoma (CM) is a rare cancer with a potentially high recurrence rate. The mechanics of its progression, its relationship with neighboring tissues, and its molecular characteristics are largely unknown. Diagnosis currently requires a biopsy and the time and expertise of a pathologist.

**Methods:** Archived human biopsies containing CM were submitted to Xenium spatial transcriptomic analysis. Regions were graded by disease progression through histopathology. Differential expression (DE) and composition analysis were performed across disease states.

**Results:** From three patients, 12 formalin-fixed paraffin-embedded (FFPE) tissue specimens were recovered. Composition analysis showed that melanoma depletes fibroblast and epithelial cells while melanocytes proliferate. DE signatures specific to each state show a clear pattern of progression from inflammation, to cellular restructuring, and then to tumor progression and malignancy.

**Conclusion:** Spatial transcriptomics allows single-cell transcriptomics techniques to compare spatially relevant annotations that are difficult to separate by library. This study proposes disease progression biomarker candidates that may elucidate the mechanics of CM progression and function as objective diagnostic and prognostic tools in the future.

**Plain Language Abstract:** Conjunctival melanoma is a rare cancer of the eye. Ideally, its diagnosis, prognosis, and treatment would be guided by measurable biomarkers. However, definitive markers are lacking, and no ancillary studies, such as immunohistochemical stains or molecular studies like bulk RNA-seq, can reliably distinguish benign from premalignant/malignant lesions, predict outcomes, or guide treatment. As a result, diagnosis frequently relies heavily on morphologic assessment by an experienced pathologist. To address this gap, biopsied tissues from three patients with conjunctival melanoma were obtained for this study. Regions of the tissue were manually labeled from normal, healthy tissue through three stages of increasing cancer severity. With thin tissue slices, new spatial transcriptomic technology measured the expression of genes across the tissue. Previous methods would have required the annotated tissue to be carefully physically separated before measuring expression. Comparing cells labeled as healthy to melanoma, there is a sharp change in the proportion of cell types present. The cell types that are present in the tumor also express genes differently compared to their counterparts outside of the tumor. Some of these genes only change during one portion of tumor progression. Measuring the levels of these severity-dependent genes may provide an alternative diagnostic method. Given the role of these genes, it is also possible to infer how conjunctival melanoma develops and becomes malignant to inform the development of future treatments.

## Supplemental Table 2 for "Spatial Transcriptomics Recontextualizes the Cellular Environment of Conjunctival Melanoma"

### Sheet: Melanocyte
cell_type	gene	DE_formula	limma-voom_Melanoma_log2FC	limma-voom_Melanoma_p_value	limma-voom_PAM_log2FC	limma-voom_PAM_p_value	limma-voom_Inflamed_log2FC	limma-voom_Inflamed_p_value	limma-voom_Healthy_log2FC	limma-voom_Healthy_p_value	edgeR_Melanoma_log2FC	edgeR_Melanoma_p_value	edgeR_PAM_log2FC	edgeR_PAM_p_value	edgeR_Inflamed_log2FC	edgeR_Inflamed_p_value	edgeR_Healthy_log2FC	edgeR_Healthy_p_value	DESeq2_Melanoma_log2FC	DESeq2_Melanoma_p_value	DESeq2_PAM_log2FC	DESeq2_PAM_p_value	DESeq2_Inflamed_log2FC	DESeq2_Inflamed_p_value	DESeq2_Healthy_log2FC	DESeq2_Healthy_p_value
Melanocyte	MMRN1	~ 0 + disease	-1.17787	0.0230938	-0.254704	0.5973307827148113	0.3489750211013196	0.5377947738058138	1.0836004314696104	0.0341643	-1.2289	0.0218911	-0.16756	0.7272065545760997	0.092777	0.8524282537488126	1.3036837007350446	0.0103872	-1.15701	0.0241966	-0.221919	0.6759298517503389	0.11924257758355028	0.8374220421949906	1.259686504243421	0.0147849
Melanocyte	GNG11	~ 0 + disease	-1.17195	0.0378827	-0.488989	0.3787269980351399	0.6392295119403819	0.27743066494035673	1.0217055539350772	0.0682341	-1.11323	0.0832894	-0.383041	0.516955	0.5965009033228003	0.313023	0.8997694154720329	0.12062680936529706	-1.0204	0.0810619	-0.450027	0.4507103542057283	0.5858566465518534	0.33607422283148497	0.8845690767321805	0.13320574898291165
Melanocyte	LYZ	~ 0 + disease	1.03365	0.0556542	-0.889881	0.11600884052022048	1.4646911957051998	0.0163048	-1.60846	0.0112217	1.3214760253600109	0.0125377	-0.981667	0.0824208	1.2073098063848051	0.0235095	-1.54712	0.0142742	1.508193338328704	0.00481259	-1.04724	0.0562316	1.155385998836744	0.0348919	-1.61634	0.00362217
Melanocyte	RGS5	~ 0 + disease	0.7927043821206503	0.0442309	-1.1349	0.012352	0.7063322682438331	0.1279068075275221	-0.364136	0.387249	0.6902110763612288	0.0559856	-0.887204	0.0379487	0.5530141871038622	0.15884780851212923	-0.356021	0.3501421929733779	0.8022734865917379	0.0503179	-1.01464	0.025384	0.602729	0.2081866897439792	-0.39036	0.3896114472764747
Melanocyte	IGFBP5	~ 0 + disease	-0.710836	0.0797096	-0.676895	0.0989337	1.3051046452686053	0.00499054	0.0826272	0.8327538154049496	-0.66403	0.15123179329454534	-0.661825	0.15341782777506033	1.2850973815991635	0.00647693	0.0407583	0.9237649426483696	-0.58824	0.15248305461900746	-0.680363	0.1006045505017292	1.2433514887477408	0.00270803	0.025252	0.951292
Melanocyte	KRT15	~ 0 + disease	-1.5014	0.0811443	1.959922832222756	0.02868	-2.33083	0.01939	1.8723096303131423	0.0352	-1.51075	0.13405873450721714	1.3117304373657297	0.12835423850873606	-1.1058	0.2574791715910228	1.304826221777881	0.13026108749215504	-1.49205	0.0620148	1.3410888095570308	0.0934574	-1.17536	0.14360972008423725	1.3263177149452818	0.0971424
Melanocyte	SELE	~ 0 + disease	-1.32935	0.022834	-0.0532129	0.9164951862082268	0.939447	0.13026142489834489	0.44312061257364466	0.4051848746986716	-1.19428	0.0590305	-0.0979569	0.8695294996944047	0.711321	0.28507217407172936	0.5809187847350764	0.32414219300608194	-1.13137	0.0643174	-0.147697	0.8161351312836397	0.7247081128645021	0.29573928818478834	0.5543592387637146	0.38001186704214296
Melanocyte	CAPNS2	~ 0 + disease	-0.847732	0.088102	1.1688462894044158	0.0225998	-1.4064	0.0208877	1.085285415616061	0.0335162	-0.885558	0.13530481039070155	1.0802432151721049	0.0519337	-1.13555	0.0835551	0.9408606801896112	0.0865003	-0.827874	0.10366861121630631	1.0947636891047277	0.0319788	-1.21879	0.0264654	0.9518977916010952	0.062737
Melanocyte	CD68	~ 0 + disease	0.6945802053984451	0.0964346	-0.481819	0.2614725789977028	0.5008151116211188	0.26576874744550044	-0.713576	0.10983295231659931	0.7056122917380828	0.08257	-0.387063	0.35142092115119006	0.3125178743395727	0.4401490759001543	-0.631067	0.14809859806768985	0.844403	0.0484856	-0.44414	0.3107576973864112	0.3038414416765448	0.49839618217243287	-0.704104	0.1107596852315626
Melanocyte	FGFBP1	~ 0 + disease	-1.01477	0.0761773	2.203437936647491	8.564116469993684e-4	-2.626	0.00306765	1.4373263792006783	0.0172034	-0.860403	0.16998310892355586	2.195315088959745	0.00107589	-2.62005	0.00331342	1.2851349634534286	0.0334978	-0.824901	0.14451955339658074	2.1683315076896124	1.2185134445985765e-4	-2.61004	1.377119684854718e-4	1.2666103818541388	0.0258237
Melanocyte	COL6A3	~ 0 + disease	0.7844181460131434	0.098678	-1.32457	0.0156986	1.1376229899516916	0.033772	-0.597475	0.2278358071257214	0.6571347328459773	0.195167	-1.25975	0.0375908	1.1060949385870094	0.0384825	-0.503481	0.3516232715667975	0.751142	0.1472675752329386	-1.31395	0.0135653	1.105234383534289	0.037034	-0.542421	0.30507341925768205
Melanocyte	FCER1G	~ 0 + disease	0.6285717803015061	0.13189916565832058	-0.486908	0.26222148932554157	0.7515195178150869	0.10432230595023588	-0.893183	0.0552593	0.5907078190706839	0.14268724213880116	-0.430618	0.3055358655943838	0.7148650607531974	0.0907196	-0.874955	0.057008	0.7235685744203405	0.0802957	-0.452522	0.2877294854325045	0.6462319445624913	0.13678505511933986	-0.917279	0.0335446
Melanocyte	MYCT1	~ 0 + disease	-1.01138	0.0849901	-0.87122	0.14549817350046138	1.1920757013949983	0.0734542	0.6905219513593146	0.22101781510036816	NA	NA	NA	NA	NA	NA	NA	NA	-1.20085	0.0406793	-1.06186	0.0950456	1.4003387586112968	0.0307293	0.8623665395905694	0.14963091321671923
Melanocyte	HBD	~ 0 + disease	-0.919238	0.0981314	0.3579527672215064	0.4786331003591699	-0.447163	0.4785761685233386	1.0084479505699324	0.0699649	NA	NA	NA	NA	NA	NA	NA	NA	-0.808895	0.20991370968923911	0.4216352446516079	0.5249903656809279	-1.00342	0.2586445632117998	1.3906785945014637	0.0334149
Melanocyte	COL17A1	~ 0 + disease	-0.750993	0.17905223913829146	1.1666778991177384	0.0471566	-1.51461	0.02243	1.0989271680398218	0.0598491	-0.941298	0.16280341691324862	0.9434359982211598	0.124002	-0.832806	0.2189308415353498	0.8306683659899452	0.1733409541447407	-0.884117	0.12443824349161473	0.9514989218789894	0.0985443	-0.906312	0.12137172933561254	0.8389300496870651	0.14541401872263607
Melanocyte	LYVE1	~ 0 + disease	-0.734298	0.14023404471486436	0.6761232396056789	0.18196182814031503	-1.05808	0.10969145522923252	1.116250416915543	0.0388594	-0.780235	0.16187524284653648	0.6763055668316205	0.20428688170968587	-0.984785	0.14112787868330642	1.0887147033044475	0.0462476	-0.720863	0.18673243502076048	0.6388115779363643	0.2516476397157668	-0.969489	0.15360588683855458	1.0515399467404871	0.0589004
Melanocyte	SFRP2	~ 0 + disease	0.812503	0.17841652577180112	-1.82743	0.0135127	0.8655349056323773	0.21138586795460057	0.14939200949346088	0.8103351518132856	1.0307798180960603	0.0804973	-1.96437	0.0113783	0.5405805338856274	0.3760812545161094	0.3930111816574307	0.5077608792321089	1.1476953808977528	0.0642557	-2.04529	0.00192801	0.530559	0.4170205274045384	0.3670399483729925	0.5626024200521925
Melanocyte	ECSCR	~ 0 + disease	-0.676343	0.18663746795842395	-1.54599	0.015411	1.3094439085575995	0.033915	0.9128865738620302	0.0899529	-0.864328	0.11796693872970213	-1.26534	0.0385558	1.0708365817737029	0.0673203	1.0588278025636002	0.0526191	-0.770036	0.13133180229381963	-1.3101	0.0180413	1.0564884156108707	0.0583811	1.023644639370636	0.0494977
Melanocyte	BCAN	~ 0 + disease	1.0671000905236363	0.22151900873182212	-0.392285	0.6658062591919032	-0.503085	0.6193421462103632	-0.17173	0.8519085405184585	1.643556222900218	0.0365688	-0.337299	0.6733929696431233	-0.670502	0.4346198238527873	-0.635755	0.4386248551452242	1.8440081863719104	0.0176544	-0.404165	0.6070891248546979	-0.696199	0.38797389033755264	-0.743644	0.34589625821763337
Melanocyte	IGFBP2	~ 0 + disease	-0.468699	0.21837074422520064	0.46844471883651506	0.2287199440903037	-0.803264	0.0860593	0.8035175251986639	0.0495945	-0.575592	0.12602598082547273	0.5670289834462168	0.11486229774366498	-0.873512	0.0427662	0.8820749599925116	0.0195752	-0.509344	0.16813950798430757	0.537712	0.15395113217660306	-0.885704	0.0416475	0.8573357708740428	0.0229893
Melanocyte	CXCL12	~ 0 + disease	0.6217502906103611	0.26359824243875124	-1.98963	0.0043655	1.6565301457228712	0.0107866	-0.28865	0.6097990896037648	1.034554286215032	0.0727347	-2.12081	0.00591611	1.3585414772335465	0.023487	-0.272288	0.6410863508511118	1.1179854725734903	0.052778	-2.16315	2.497074676924724e-4	1.3591295828999777	0.019816	-0.313962	0.5901279935425285
Melanocyte	PTGDS	~ 0 + disease	0.4368753000500494	0.3017869923161006	-1.43945	0.00563045	1.4761039520185864	0.00419758	-0.473528	0.2843626386832492	0.5267742815322896	0.2354321344697617	-1.33159	0.0155948	1.3083638998899294	0.00769695	-0.503545	0.2858683235798381	0.61028	0.18298602985359463	-1.36416	0.00367601	1.2945327060068663	0.00552347	-0.540657	0.2465425555792523
Melanocyte	RGCC	~ 0 + disease	-0.378015	0.32259205748557607	-0.926345	0.0369813	1.1425844185910554	0.0156274	0.1617757891135776	0.6857068502810109	-0.551336	0.2014114207233052	-0.883023	0.0622158	1.148444094325367	0.0168973	0.28591511133050745	0.49684107195674354	-0.442826	0.29521117219104026	-0.897282	0.0476507	1.086027322216124	0.0186958	0.2540814554980266	0.5664068785311624
Melanocyte	IRF8	~ 0 + disease	0.4848819373306182	0.32388591202244166	-0.595026	0.26450577971863554	0.7679121319749838	0.16493403390955516	-0.657768	0.2281906768198445	0.16898285520554507	0.7563724670566896	-0.68476	0.25344447205111575	1.4287490569772918	0.021262	-0.912972	0.1414855898736344	0.2832869064176269	0.6075831782779654	-0.700634	0.21820471487739013	1.353022833209892	0.017561	-0.935676	0.1036043955975804
Melanocyte	MT1X	~ 0 + disease	-0.412688	0.324962	-0.271772	0.5324668189306895	-0.477163	0.36149223925509744	1.161622231869794	0.0154261	NA	NA	NA	NA	NA	NA	NA	NA	-0.448781	0.4040732830396497	-0.205291	0.7209218703141089	-0.501754	0.5048712724282665	1.1558271200900785	0.0381332
Melanocyte	MMP2	~ 0 + disease	0.39663825449068746	0.3590645551474071	-1.3212	0.0111572	1.3957315027709123	0.00791043	-0.471166	0.3058675009500285	0.3258293227656955	0.48015297335195906	-1.2234	0.0292865	1.2889848320761448	0.0112363	-0.39141	0.4221773452716162	0.4328318638980098	0.371567	-1.28056	0.0100416	1.282482531898886	0.00948764	-0.434752	0.3786239844766435
Melanocyte	LYPD3	~ 0 + disease	0.42132437675067536	0.37244877130289666	0.8652164473776809	0.0872277	-2.03335	0.00611829	0.7468051412604124	0.13918775168755745	0.22018290298169357	0.6657602750049214	0.9173354492870543	0.0858725	-1.80735	0.0106996	0.6698336726870922	0.20341008427911927	0.2560468454328648	0.598659	0.8736	0.0766047	-1.75541	0.00224131	0.6257621017215947	0.20733123882210497
Melanocyte	TP63	~ 0 + disease	-0.703678	0.3870935891326962	1.9124812403677616	0.0271338	-2.90793	0.0153608	1.699123300237949	0.0479305	-0.973224	0.30091097641366904	1.292513230953353	0.13317743055013048	-1.36146	0.19400067989930347	1.0421666666778753	0.22371530654265265	-0.966127	0.21734884654636585	1.283412078726779	0.10151770525388372	-1.3539	0.0943173	1.0366135488582056	0.18632643212056052
Melanocyte	SERPINB5	~ 0 + disease	-0.421585	0.38624406029417546	1.3182976476613244	0.0141045	-2.1278	0.00360128	1.2310882399063456	0.0211713	-0.28826	0.5949846648239072	1.2968438678702268	0.0210007	-2.1212	0.00545235	1.1126130696603282	0.0435542	-0.24482	0.6247813197185845	1.2913967215728477	0.0102392	-2.15868	1.496680052109041e-4	1.1120995195212076	0.0273744
Melanocyte	GIMAP7	~ 0 + disease	-0.314163	0.3977211185981217	-0.861925	0.0454053	1.0021762934932084	0.0259373	0.17391250369542233	0.6538127718389646	-0.487769	0.2286569385641493	-0.859458	0.0549597	1.090204623037714	0.0161342	0.25702225848834265	0.5166501558132159	-0.375903	0.34455565414194844	-0.849418	0.0455201	1.0039278464136372	0.0209186	0.22139238210494544	0.5951617540179553
Melanocyte	S100A14	~ 0 + disease	-0.521508	0.4143146469255478	1.679038084835086	0.0159239	-2.68792	0.00595101	1.5303896902338758	0.0267455	-0.403807	0.5715119464719864	1.4527415717995604	0.0416613	-2.26006	0.0197719	1.2111208738871566	0.0847029	-0.388213	0.540506	1.4564822607262946	0.0219493	-2.27894	0.00104831	1.2106680264110057	0.0572155
Melanocyte	AQP1	~ 0 + disease	0.349069	0.4098628116848597	-1.08747	0.0270845	1.3212185285873943	0.0103984	-0.582822	0.20543039626065007	0.2384567857922875	0.5918222645538302	-0.829908	0.10194027303911342	1.0943757021745604	0.0231124	-0.502925	0.29488898100326477	0.3297649572722226	0.4821119133331143	-0.886047	0.0655968	1.1110757565188247	0.0211387	-0.554794	0.248524
Melanocyte	SOX15	~ 0 + disease	-0.37207	0.44736144066075745	0.8682275556385259	0.1000082800391796	-1.53534	0.0333801	1.0391811480453017	0.0548587	-0.410372	0.4635727179018082	0.767987	0.16385508946396335	-1.21675	0.0794122	0.8591342881175806	0.1253829681090163	-0.352563	0.5190979854224099	0.7268531408022605	0.1912659974646079	-1.20557	0.0631065	0.8312775340091446	0.1361486764347204
Melanocyte	BIRC3	~ 0 + disease	-0.489574	0.4307774987458022	-0.159046	0.8011406980496654	0.836754	0.21475574869556305	-0.188134	0.7673490243423188	-0.702958	0.3151967309470307	-0.207728	0.7561503318752235	1.3121817190085392	0.0544275	-0.401495	0.5561462718328913	-0.643145	0.30049586000937606	-0.220847	0.7239780274770201	1.2618566956700268	0.0442535	-0.397865	0.5254752513094338
Melanocyte	RHOV	~ 0 + disease	-0.490502	0.5615781828145936	1.530547651393987	0.0873379	-2.82361	0.0291008	1.7835661706564965	0.0526369	NA	NA	NA	NA	NA	NA	NA	NA	0.34330997450404993	0.6540261086992222	1.2681330199932164	0.10049713818689388	-3.14458	0.00103464	1.53314	0.0469882
Melanocyte	NUSAP1	~ 0 + disease	0.2903820500563672	0.5346534692622484	0.8874095918812603	0.0800304	-1.7501	0.0139421	0.5723064212910423	0.2522139953615454	0.033732	0.9455771597521904	1.028683770322886	0.0534151	-1.59798	0.021072	0.535561	0.2998167787255242	0.1120616148153076	0.8208817319278768	0.9959123502378192	0.0474633	-1.60572	0.0071222	0.49774117341935975	0.3273264984057183
Melanocyte	TACSTD2	~ 0 + disease	-0.458673	0.508541	1.7606103003016047	0.0214786	-3.18221	0.00301643	1.8802766853703163	0.016034	0.16923052765940316	0.8113443137452374	1.5639221320414125	0.0341878	-3.31477	0.00313272	1.5816139418607666	0.0324676	0.152968	0.8198272042698478	1.5790529036258838	0.0188752	-3.31655	5.116684888792956e-6	1.5845268965078618	0.0184962
Melanocyte	AQP3	~ 0 + disease	-0.503525	0.5163823000487284	1.8185135069308207	0.0311959	-2.93109	0.00864761	1.6161004226960256	0.054303	0.2533637795075592	0.7457201659350354	1.5757061639997791	0.0497508	-3.23659	0.0066287	1.4075224755030555	0.0766522	0.22474511134150335	0.7597067160251545	1.5899468943168311	0.0306537	-3.21833	3.720519633315192e-5	1.4036410297496362	0.0564633
Melanocyte	LUM	~ 0 + disease	0.35839942367374356	0.5661694311952787	-1.30079	0.0764594	0.5986874945937242	0.44703175410153384	0.34369859733935826	0.6057354421378494	NA	NA	NA	NA	NA	NA	NA	NA	0.321199	0.6266539155874007	-1.58466	0.0233087	1.0308442920837233	0.13618582898133805	0.23261949117937877	0.7313601111198555
Melanocyte	LGALS2	~ 0 + disease	-0.0656567	0.9281206576197034	-0.955938	0.25157079475442923	1.3908919970207574	0.11593607480391845	-0.369297	0.6474982589950661	NA	NA	NA	NA	NA	NA	NA	NA	-0.253502	0.7552333737910231	-1.1792	0.1787866207986695	1.796387964410658	0.0364863	-0.36369	0.6750692372703082
Melanocyte	KRT5	~ 0 + disease	-0.417201	0.5220508627555639	1.8798612185318808	0.0117845	-3.0794	9.8194413089919e-4	1.616738513983293	0.0254835	-0.677546	0.3704124257622753	1.510280255830723	0.0385404	-2.04123	0.0266585	1.2084994459251506	0.0914551	-0.640028	0.34010338204574825	1.5284993122070505	0.0227466	-2.10654	0.00202024	1.2180731363460784	0.0695882
Melanocyte	CD79A	~ 0 + disease	0.19513629253876183	0.703447	-1.58756	0.0158894	1.6816104989656069	0.0133422	-0.289191	0.618612	0.1822921801071351	0.744345	-1.59187	0.0318965	1.5633189098646805	0.0184606	-0.15374	0.8052862533214085	0.27008608948603835	0.6577905034090381	-1.64666	0.0143811	1.557829208247805	0.0170558	-0.18126	0.7803250072811575
Melanocyte	CCL19	~ 0 + disease	0.0766623	0.8690531690108949	-1.30334	0.0275392	1.90264	0.00319648	-0.675964	0.21325041422416183	NA	NA	NA	NA	NA	NA	NA	NA	-0.0155998	0.9777636896540232	-1.21826	0.0508043	2.0043151247923423	9.227096157996024e-4	-0.770455	0.22234180346921695
Melanocyte	CD3D	~ 0 + disease	-0.1593	0.6688957911168267	-0.314576	0.4373631089798188	0.9854229583259432	0.0318035	-0.511548	0.22433456260491055	-0.297724	0.4747892551095949	-0.28117	0.5103744829772086	0.9420613879930576	0.0439784	-0.363167	0.413158	-0.207904	0.6122902262679564	-0.276475	0.5221864942502454	0.8973173074633332	0.0476856	-0.412938	0.3493975923784198
Melanocyte	CLDN4	~ 0 + disease	0.0161251	0.9783261366653776	1.0342421549136622	0.11194164349954312	-2.47156	0.00843703	1.421196515977059	0.0371083	NA	NA	NA	NA	NA	NA	NA	NA	0.0962601	0.886083	0.9602850171816786	0.16124855329611937	-2.36136	0.0101028	1.304818512447904	0.0568019
Melanocyte	TFPI	~ 0 + disease	-0.156577	0.70399	-0.979992	0.0437671	0.9465738035541946	0.0553226	0.1899955375748279	0.6656659108733904	-0.248548	0.5956221788590272	-1.03529	0.0563272	1.202184946458506	0.0253274	0.0816548	0.8623177869467256	-0.149332	0.7528784958111414	-1.04964	0.0374952	1.1308261365965602	0.0257339	0.0681496	0.8904411622100292
Melanocyte	PTPRCAP	~ 0 + disease	0.0893472	0.7987569811847822	-0.39419	0.30489708577400354	0.9408748873226704	0.0403806	-0.636032	0.1319932088694298	0.0257272	0.9458415648641588	-0.193333	0.6354254495607576	0.8081891997671137	0.0707877	-0.640583	0.14545553541815284	0.0927062	0.8277948748216934	-0.255208	0.5762471277117704	0.8121587186944769	0.099222	-0.649657	0.17356761426992948
Melanocyte	PLVAP	~ 0 + disease	-0.0323005	0.9492647728078936	-1.25102	0.0477433	0.7876803998031132	0.21919675962516888	0.4956450929996965	0.37645717479668017	-0.13897	0.7891992887594171	-0.878849	0.13467491554567823	0.5378741130163639	0.3614435313346398	0.4799446034026585	0.3798604855179411	-0.0158342	0.9766695520620584	-0.961139	0.10125031347598124	0.5348252838808879	0.3855023263587582	0.4421475248813774	0.4368951656704618
Melanocyte	NOTCH3	~ 0 + disease	-0.144957	0.6950753892433963	0.3550333246759685	0.3567840993590744	-0.852198	0.0689717	0.6421217794304224	0.10839006073634008	-0.0976453	0.8100579175488667	0.4249058418704379	0.2992912742688688	-0.945257	0.0580202	0.6179961681953083	0.1365640186525409	-0.0411721	0.9172386855753611	0.41290422653644593	0.308101	-0.991435	0.0305657	0.6197027885662453	0.12658746574354773
Melanocyte	CDK1	~ 0 + disease	-0.135892	0.7631179116959896	0.7793122021018535	0.10849865421829756	-0.710246	0.22864930823389937	0.0668255	0.888457	-0.395665	0.4339406959453927	1.0405443690550669	0.0453283	-0.749459	0.1953582494252965	0.10457997880586352	0.8351939130872295	-0.318783	0.5383085787477553	1.0058910198133086	0.05489	-0.752936	0.19809948390449608	0.0658274	0.9018318456270428
Melanocyte	IL32	~ 0 + disease	-0.101544	0.8186132062377804	-0.33974	0.4798050532491377	1.2274155552165855	0.0257819	-0.786132	0.13805273134241897	-0.138827	0.7866064137452747	-0.407833	0.4530673904761141	1.498361956452378	0.0143854	-0.951702	0.11235281518099945	-0.0809012	0.8752993432281657	-0.419554	0.4387422499726192	1.4602526249098735	0.00781042	-0.959798	0.0866904
Melanocyte	CXCR4	~ 0 + disease	0.12990261774862155	0.7986677711367316	-0.853071	0.14351584656391006	1.1017282326275524	0.069818	-0.37856	0.5038899262826346	-0.00297137	0.9953180103880112	-0.762122	0.14900927166793104	1.2448315482243957	0.0212774	-0.479738	0.35345394860778956	0.11508975069185023	0.8214179606988439	-0.828099	0.12261650436329034	1.2444960496990836	0.0209655	-0.531487	0.3230217547144332
Melanocyte	IL33	~ 0 + disease	-0.102889	0.8648267271565615	-0.800147	0.23321599092317857	0.7657327381814731	0.2791563192491208	0.1373034018433934	0.8341807177276399	-0.350237	0.523602	-0.841692	0.17076164948669473	1.266064058696914	0.0362693	-0.0741355	0.8953461313715956	-0.231994	0.6909999219658829	-0.886515	0.1469337080703671	1.2588165345389213	0.039877	-0.140308	0.8168128710615103
Melanocyte	MFAP4	~ 0 + disease	-0.116027	0.7896439110920305	-0.61257	0.197857	1.1871512403192903	0.0245007	-0.458555	0.33285751236985195	-0.0362865	0.9343148678817036	-0.47696	0.314599	0.9579008358028068	0.0443183	-0.444655	0.3458395778252106	0.0365787	0.9393146186123184	-0.531989	0.28522704807919147	0.9851212933693224	0.0513698	-0.489711	0.3282302841153142
Melanocyte	SPARCL1	~ 0 + disease	0.17905959673933405	0.7198483883912836	-1.09447	0.0555773	1.1993033793306185	0.0410274	-0.28389	0.5933332298658488	-0.0583837	0.9003462077249069	-0.995995	0.0640564	1.3094615928054385	0.0103172	-0.255083	0.594861	0.0310226	0.9507749238995744	-1.05246	0.0413697	1.3335209694251433	0.00945971	-0.312087	0.5427104256982114
Melanocyte	MAL2	~ 0 + disease	0.1446417622568763	0.8084747942145575	1.4418141887295253	0.0282837	-3.01287	0.00268309	1.4264166455841387	0.0306635	0.20944109871235617	0.7482824631338776	1.2057269396186687	0.072616	-2.61202	0.00647789	1.1968484955094865	0.0755185	0.23593483235891208	0.7099288798036092	1.190037436413323	0.0617406	-2.61512	2.1670642148002e-4	1.1891455351890945	0.0621235
Melanocyte	SLPI	~ 0 + disease	-0.232177	0.7952652012897927	1.6509086814946476	0.0827101	-3.2334	0.0157426	1.8146680501787316	0.0616655	1.2373960971489588	0.1526715489864729	1.2759486585505826	0.14157550405802977	-3.89394	0.00492245	1.380599682670685	0.11315679193508672	1.2070870708936623	0.13827242331704914	1.2846446122309578	0.11525468053340164	-3.88069	9.104849933660091e-6	1.3889609112734844	0.0886097
Melanocyte	TMEM176A	~ 0 + disease	0.0435884	0.895696	-1.06613	0.0100505	1.1871771766459172	0.00532283	-0.164635	0.6415767227333167	0.0152725	0.9648718269303768	-1.01249	0.0179486	1.0884625951629894	0.00734803	-0.0912411	0.8017082482733349	0.10026749341769722	0.7879856762788955	-1.03205	0.00920244	1.0786948157519056	0.00684099	-0.146908	0.7071900109053313
Melanocyte	KIT	~ 0 + disease	-0.140309	0.7431545621869591	1.1627202033420003	0.0158499	-1.58959	0.00309215	0.5671827342327695	0.20083177681017517	-0.3707	0.40367126899113215	1.3985437918527086	0.00360041	-1.77405	0.00250238	0.7462020375130147	0.0881537	-0.283172	0.5377485571386299	1.380854782065946	0.00266802	-1.80811	1.0480341482779458e-4	0.7104250374517918	0.12248553731210456
Melanocyte	CYB561A3	~ 0 + disease	0.0646766	0.8263804363260596	0.4874402036628416	0.12166998798074548	-0.605944	0.0786617	0.0538272	0.8596966298674122	-0.0595557	0.8570194686960193	0.6732666369617821	0.0509717	-0.699165	0.0627136	0.0854536	0.7953115602418507	0.0477828	0.8742054508598761	0.6318627726324068	0.0381837	-0.733692	0.0234825	0.0540463	0.8602780296363166
Melanocyte	MGP	~ 0 + disease	0.10802735859067349	0.8608348921976985	-1.59001	0.0259286	0.6450284439024929	0.3288056487060922	0.8369496195805346	0.20096092163287543	-0.227288	0.7132945743217547	-1.3001	0.0679077	0.5555987911257971	0.3617501643354689	0.9717857367604984	0.11176400923705208	-0.167326	0.7805034831492443	-1.297	0.032114	0.52247312046632155	0.3884429081927049	0.9418502576582672	0.11746449223400096

### Sheet: Epithelium
cell_type	gene	DE_formula	limma-voom_Melanoma_log2FC	limma-voom_Melanoma_p_value	limma-voom_PAM_log2FC	limma-voom_PAM_p_value	limma-voom_Inflamed_log2FC	limma-voom_Inflamed_p_value	limma-voom_Healthy_log2FC	limma-voom_Healthy_p_value	edgeR_Melanoma_log2FC	edgeR_Melanoma_p_value	edgeR_PAM_log2FC	edgeR_PAM_p_value	edgeR_Inflamed_log2FC	edgeR_Inflamed_p_value	edgeR_Healthy_log2FC	edgeR_Healthy_p_value	DESeq2_Melanoma_log2FC	DESeq2_Melanoma_p_value	DESeq2_PAM_log2FC	DESeq2_PAM_p_value	DESeq2_Inflamed_log2FC	DESeq2_Inflamed_p_value	DESeq2_Healthy_log2FC	DESeq2_Healthy_p_value
Epithelium	TFAP2A	~ 0 + disease	1.1153497759738435	0.00272302	0.9720307528081014	0.00655831	-2.87609	6.997302597201132e-6	0.7887061185016302	0.0215955	0.9321714788879242	0.0324608	0.8233698305406799	0.0564443	-2.43619	2.4333233757813832e-4	0.6806444847464511	0.11126201024895112	0.7959670938816137	0.0201187	0.5811576815306846	0.0888801	-1.8561	1.023354266427671e-4	0.4789792965207283	0.16060546655712046
Epithelium	C15orf48	~ 0 + disease	1.5752352183496754	0.00311711	1.5595994859968938	0.0030705	-3.5281	1.197417965753008e-4	0.3932641827867913	0.3862393456840658	1.599997993601899	0.00232603	1.6916073891243526	0.00142888	-3.93954	3.100890722105454e-5	0.6479309026807656	0.1821595487600035	1.4269963465275055	0.00779146	1.472174496141331	0.00595812	-3.31814	6.394256369009079e-5	0.41896601359403446	0.4341115094292152
Epithelium	MAL2	~ 0 + disease	1.714461253925441	0.00497854	1.2534605636902274	0.0288852	-4.57382	1.59711405479704e-5	1.605899987290461	0.00739912	1.5190078240270597	0.0121848	0.8512047355635624	0.14549877174758696	-3.67539	1.6320287862479742e-4	1.3051768209435763	0.0287605	1.410057545647974	0.0119394	0.6391443967843435	0.25440987899325507	-3.23763	1.0315451198155111e-6	1.188432390971076	0.0340369
Epithelium	CD83	~ 0 + disease	-1.33999	0.00502298	-0.585479	0.13454613410846872	1.9488837951586877	8.563103347569578e-4	-0.0234184	0.9467965222415416	-1.45381	0.00281843	-0.728553	0.0789017	2.167230604174728	1.0046902875074314e-4	0.0151358	0.9665280921363244	-1.59555	0.00288965	-0.904869	0.0678536	2.7110572051752606	2.5095716153283637e-5	-0.210643	0.6619242731556865
Epithelium	LAMB3	~ 0 + disease	1.30481	0.00727586	0.10973343175408878	0.7963299553838322	-2.15541	0.00121378	0.7408593804398906	0.0950489	1.0073851102922402	0.0533453	-0.206007	0.6953678392353093	-1.22515	0.0527362	0.4237744503414515	0.4079179166981078	0.8935989628252348	0.041984	-0.417479	0.3420430296975615	-0.722246	0.163613	0.2461258578748373	0.5748002730244859
Epithelium	ITGA6	~ 0 + disease	1.286258466043117	0.00830813	0.37794410329500217	0.38276990945637057	-2.59698	2.444752721344933e-4	0.9327752709075448	0.0423863	1.2247614152783863	0.0157131	0.17557033180713175	0.7200985415980604	-2.15652	0.00178339	0.756185	0.12379555535766154	1.0758293620090855	0.0127371	-0.061512	0.8867195055288516	-1.56112	0.00232696	0.546804	0.20501917136894424
Epithelium	EDNRB	~ 0 + disease	1.216488864722443	0.00820687	0.37341024101569786	0.3608191203205907	-1.47036	0.0125217	-0.119543	0.7656020762338226	1.0599482119526231	0.0319349	0.2440513677028904	0.6120916441629698	-1.07609	0.0726775	-0.227908	0.64419208377666215	0.9021917693752975	0.0630531	0.0561462	0.9078166753796512	-0.548035	0.34863258565164074	-0.410303	0.3974418524187738
Epithelium	TYRP1	~ 0 + disease	1.573086941987846	0.00877143	0.6638837869458536	0.21973542698233373	-2.14143	0.00541706	-0.0955448	0.8560996890875503	1.2368962636301375	0.0222112	0.35706286069947074	0.4958800674049584	-1.33493	0.046867	-0.259027	0.6313055334237416	1.1742195771741906	0.0213693	0.2005985611228713	0.6940861325148588	-0.950881	0.11060965344301096	-0.423937	0.4059255644325877
Epithelium	SERPINB5	~ 0 + disease	1.460661085335289	0.010456	0.9730600033130088	0.0689923	-3.77374	4.8719254630165245e-5	1.3400172027428123	0.0165589	1.280487324015762	0.0291104	0.4650801166698412	0.41698460056230713	-2.70589	0.0013745	0.9603222456595708	0.0961358	1.1632180417931566	0.034211	0.28834940957175825	0.5995612601612172	-2.2748	2.9992624201614253e-4	0.8232329982845329	0.1337638637636259
Epithelium	S100A14	~ 0 + disease	1.1096868549931838	0.0115735	0.8809232826807847	0.0365935	-2.743	5.9206168143578544e-5	0.7523938326800961	0.06846	1.0259191814679216	0.0337375	0.706086	0.1362625992104711	-2.32899	7.212577452038535e-4	0.5969809389343218	0.20601855309639017	0.8692052829176222	0.0375886	0.4565016469145137	0.27440203817952946	-1.71659	5.877760224126437e-4	0.390881	0.3492113939898641
Epithelium	QPCT	~ 0 + disease	0.9939643570772816	0.0127997	0.7342914349313077	0.051502	-0.917999	0.0451301	-0.810257	0.0354375	0.7637375283014923	0.0743775	0.5180432354289651	0.21992920882374123	-0.31573	0.5061353522268934	-0.966051	0.0426326	0.6611434346778614	0.095383	0.3549118412636279	0.3694847085776733	0.11443977294396417	0.806837	-1.1305	0.00434968
Epithelium	SLPI	~ 0 + disease	1.3267502629007062	0.0149635	2.188100140362212	4.0997825292034414e-4	-5.02536	2.441727676573354e-6	1.5105077865580636	0.00682226	1.3749642628971472	0.0128414	1.9440425237066303	8.861640793883993e-4	-4.86451	4.206984317492118e-6	1.545507737909769	0.00587002	1.280557064636618	0.0203484	1.6882792455033488	0.0022173	-4.26838	1.6570818831508078e-10	1.2995438804557964	0.0185212
Epithelium	MMRN1	~ 0 + disease	-1.44992	0.012122	0.3457281345274552	0.45018131544004103	1.1898981508852495	0.0710225	-0.0857101	0.8453027807705594	NA	NA	NA	NA	NA	NA	NA	NA	-1.25979	0.0405339	0.0801848	0.8881632212552018	1.400093833559739	0.0957584	-0.220492	0.6979997433264449
Epithelium	TACSTD2	~ 0 + disease	1.063006544547877	0.0172768	1.8216	3.727255304878854e-4	-4.40897	3.403706683816854e-7	1.5243695338471983	0.0016386	0.7840376879524023	0.1147981199440687	1.6783698117652226	0.00171533	-3.84175	1.1888043207444332e-5	1.379341317647495	0.00782309	0.6747224657087673	0.0942161	1.4252404479105762	4.042068381174985e-4	-3.25244	5.622153191449593e-12	1.1524761089764268	0.00423061
Epithelium	CLDN1	~ 0 + disease	0.8662996423060605	0.0180663	0.5129894589906359	0.13504872081830316	-2.08963	7.959641059111929e-5	0.7103374876437014	0.0450328	0.7463010163616342	0.083356	0.34842585794693903	0.4126799259006747	-1.71647	0.00221358	0.6217459886738875	0.14632546461394097	0.6001761898904084	0.10320614327138486	0.12484398792484716	0.734505	-1.13455	0.00525132	0.4095300621514517	0.2657774816247277
Epithelium	ITM2A	~ 0 + disease	-1.48259	0.0161263	-0.627095	0.21341135883409076	3.090398005010779	5.9632423275867624e-5	-0.980717	0.0535882	-1.78655	0.00897051	-0.677137	0.24702543312192868	3.5889886840227185	1.6866797556542612e-6	-1.1253	0.0661236	-1.86146	0.00232571	-0.977829	0.0929349	4.199483544884385	2.5527474459029984e-11	-1.3602	0.0192459
Epithelium	CLDN5	~ 0 + disease	-2.23747	0.0116387	-0.765092	0.29929969527150396	3.0876895937388804	0.00157334	-0.0851277	0.8971594837789446	NA	NA	NA	NA	NA	NA	NA	NA	-2.51931	0.00710272	-0.845778	0.2828966238891446	3.0671495093157524	0.00253208	0.2979377047885061	0.69057508759531006
Epithelium	PDGFRA	~ 0 + disease	-1.34557	0.0185828	-0.605365	0.20336903533010517	2.178983845121043	9.168365108575402e-4	-0.228047	0.6028192768092306	-1.64806	0.00420764	-0.790051	0.11140529043661287	2.644936443702907	7.965701779475344e-5	-0.20683	0.656314	-1.6461	0.00245062	-0.927202	0.0691679	2.908539790317149	2.6632354664613978e-6	-0.335239	0.5030619507924412
Epithelium	LYPD3	~ 0 + disease	1.7951547417997311	0.0222886	0.9854090101798034	0.18040204929266981	-4.32625	3.473666216192329e-4	1.545681623276339	0.0434855	1.4460739548200552	0.0391102	0.4503176065088522	0.5136511329049847	-2.88779	0.00614686	0.9913982300435306	0.15065389751198938	1.4566579340724992	0.018937	0.3475037774882179	0.5755525693449994	-2.78246	1.037792843319999e-4	0.9782991158295112	0.11487702070087456
Epithelium	CCR7	~ 0 + disease	-1.44757	0.0175992	-0.594356	0.23234654370861105	2.915580230177703	1.5515164248632756e-4	-0.873652	0.0871903	NA	NA	NA	NA	NA	NA	NA	NA	-1.46425	0.0266481	-0.945885	0.12264574421322975	3.5680406460674923	1.605108251048937e-6	-1.1579	0.0560942
Epithelium	PTN	~ 0 + disease	1.6234005062679009	0.0253183	-1.25391	0.0805716	-0.487201	0.5925891954347791	0.11771351563507082	0.8590807247183845	1.5624333886756392	0.0160749	-1.16626	0.0984923	-0.538414	0.48472329487245025	0.14224285047977303	0.8214691343048535	1.4450416351019224	0.0301673	-1.35533	0.0430069	0.0090148	0.9909748161819248	-0.0987289	0.8821905642697367
Epithelium	PKHD1L1	~ 0 + disease	-1.37261	0.025777	-0.344689	0.4929897077291191	1.930172204621142	0.00824314	-0.212873	0.6613465195096451	NA	NA	NA	NA	NA	NA	NA	NA	-1.23422	0.0651638	-0.586303	0.3470781335303448	2.1388576660973735	0.0131979	-0.318336	0.6029925697171671
Epithelium	CDH5	~ 0 + disease	-1.18999	0.0319177	-0.219039	0.6323847315274975	1.41099	0.028128	-0.00196171	0.9963968175731742	-1.22112	0.0179004	-0.238896	0.6299929690358316	1.3935363433493089	0.0244252	0.066482	0.9267696633190332	-1.29677	0.0154754	-0.397632	0.42975669319874854	1.8160575300347497	0.00877838	-0.121657	0.806816
Epithelium	NSG1	~ 0 + disease	0.9371777529461304	0.0336743	0.33688193274759826	0.4091800210391109	-1.62238	0.00526472	0.34831969288633147	0.3896953142775682	0.7438465604194656	0.1059388250485244	0.0981109	0.8298777750793678	-1.09057	0.0674421	0.24861144002623417	0.5847022413508505	0.686115	0.11552889460645502	-0.0282072	0.948331	-0.815136	0.13517963141993025	0.15722818609796496	0.7176067141693528
Epithelium	ACER1	~ 0 + disease	-1.52812	0.0299233	-0.287446	0.6210967490685289	2.0017860518904524	0.0127998	-0.186224	0.7389965123472674	NA	NA	NA	NA	NA	NA	NA	NA	-1.46552	0.0862767	-0.469616	0.5479863088008943	1.7079575900810016	0.12633632136855055	0.2271805006090051	0.7654315097313563
Epithelium	HTRA1	~ 0 + disease	1.2497296441431054	0.0371859	-0.703366	0.22077213234550364	-1.57653	0.0290681	1.0301705600991502	0.076993	1.4055743685746174	0.0108647	-1.12899	0.0599892	-1.12955	0.0883368	0.8529618990537273	0.10880523566057924	1.3173753963708554	0.0109287	-1.25021	0.0158845	-0.835449	0.15445808026360455	0.7682862199431417	0.13743464599393887
Epithelium	CRYAB	~ 0 + disease	0.8821780780581552	0.0391256	0.3952511957330645	0.32485260651015935	-2.0303	5.380169485977649e-4	0.752867	0.0715465	0.7057173373187913	0.12640150374098913	0.0813649	0.8599519434426237	-1.28893	0.0243554	0.5018512452424008	0.27382739471255013	0.6887317362919453	0.0710796	-0.0153973	0.9677967281341786	-1.11104	0.00940509	0.437704	0.2508727933018622
Epithelium	KIT	~ 0 + disease	1.2526320896375598	0.0400569	1.0911061437392506	0.0671286	-3.25028	8.503943003664882e-4	0.9065373283575022	0.121581	1.0834577820823454	0.0633717	1.031067405545955	0.0762954	-2.78364	0.00155723	0.669117	0.2448652928796165	0.9844354364069562	0.0746794	0.7987682139799138	0.14775617511817396	-2.28276	7.258303250475131e-4	0.49955420032002046	0.36527507395178105
Epithelium	MYCT1	~ 0 + disease	-1.49568	0.0419526	-1.10063	0.10750429210037328	2.231525573792352	0.00885501	0.3647797627625255	0.5261499203177153	NA	NA	NA	NA	NA	NA	NA	NA	-1.83806	0.0457447	-0.851987	0.30629974967327905	1.9217628438330137	0.0929445	0.7682819014209968	0.3342083696454074
Epithelium	WDFY4	~ 0 + disease	-0.882143	0.047115	-0.0165148	0.9659241344529258	1.9320180028641856	8.568918734836099e-4	-1.03336	0.0148957	-0.954209	0.0644675	-0.208699	0.6550798005416916	2.3433229746771027	8.102495715260606e-5	-1.18042	0.025424	-1.05622	0.0297351	-0.427432	0.36131975718932546	2.899934607164858	1.4559593703287058e-7	-1.41628	0.00266425
Epithelium	HBD	~ 0 + disease	-1.42627	0.0492608	-0.18886	0.7608872086330478	2.125731519257545	0.0144611	-0.5106	0.4089704395827075	NA	NA	NA	NA	NA	NA	NA	NA	-1.78318	0.0394653	-0.413948	0.6018127495998815	2.0952638788219495	0.043196	0.10186596223994653	0.8961565323820568
Epithelium	IFI27	~ 0 + disease	1.0108478872350943	0.051067	0.9520968609930458	0.0612078	-2.03687	0.00589779	0.0739218	0.8770044979618774	0.8862351479001138	0.0986792	0.8881400459008255	0.0976841	-1.82921	0.0115982	0.054833	0.9185992219602126	0.7371189322437396	0.19730151817989405	0.6611290714737176	0.24692803615193912	-1.28368	0.0564169	-0.114571	0.8410096433355927
Epithelium	KRT5	~ 0 + disease	0.953269	0.0503328	0.70222	0.1372359479982831	-2.8049	6.961208937462193e-5	1.149408652179421	0.021635	0.8115906297524514	0.091091	0.5082977712740412	0.2852895758489679	-2.25244	7.447379157439171e-4	0.9325500223691554	0.0538089	0.7731336663088217	0.0651965	0.3655161888486335	0.38328204595110527	-1.97895	6.824879385308379e-6	0.8402969144226075	0.0450136
Epithelium	BHLHE41	~ 0 + disease	0.7534721955749397	0.0531764	0.0316318	0.9304031867494444	-1.60209	0.00216344	0.8169873273374879	0.0365335	0.646803	0.12607616097854485	-0.0852248	0.8410040887805333	-1.29963	0.0149981	0.7380517283226237	0.0822083	0.5033297663412312	0.21795056706610644	-0.330719	0.4178276452480815	-0.733631	0.12476661672190556	0.5610206531605247	0.16867965681455308
Epithelium	SNCA	~ 0 + disease	0.6701962746968047	0.0559069	0.594753	0.0818056	-1.19619	0.0171573	-0.0687617	0.8326336338664057	0.5708079535339442	0.18623113740401065	0.5207336172585736	0.22575954466948744	-0.995934	0.0749697	-0.0956081	0.8257749614242352	0.4201979794333705	0.311184	0.2936250803222764	0.47604951111217086	-0.37527	0.5142165090601858	-0.338553	0.4115616098877462
Epithelium	S100A13	~ 0 + disease	0.6527611765179966	0.0562605	0.4698620841145207	0.15209257005044396	-1.51055	0.00287674	0.3879225962501396	0.22770797274704857	0.4716393169766132	0.27535034126074825	0.29412625792488406	0.49470465825943866	-1.03383	0.0610343	0.2680624486378998	0.5334632400931828	0.33927632736251645	0.3290802336269067	0.0730942	0.8323639241578312	-0.481619	0.3233162015091354	0.0692487	0.8407387803537273
Epithelium	MIR205HG	~ 0 + disease	0.9080642207911058	0.0566918	0.24211919780257052	0.5879462317803835	-1.65407	0.00735933	0.5038827130552592	0.2668787969078131	0.8005527219604862	0.12007121000992706	0.0227665	0.964909	-1.18512	0.0524823	0.36179892137642566	0.4794461869633117	0.6569002748082221	0.13380580104027473	-0.206484	0.6372889385832212	-0.585688	0.23103917101500823	0.13527126235284115	0.7572660730977909
Epithelium	IL4I1	~ 0 + disease	-1.0952	0.0595859	0.0812157	0.8658951277246005	1.3076779416254034	0.0427862	-0.293697	0.5339507691734253	-1.21307	0.0341806	-0.096551	0.8476483741766994	1.6539922423850588	0.0103172	-0.344372	0.49943021795493714	-1.23518	0.0211629	-0.273187	0.5939693163138422	2.004580874107247	0.00195072	-0.496217	0.33144434501034115
Epithelium	CD69	~ 0 + disease	-0.745183	0.0595276	-0.589821	0.10069174296585257	2.3499759924944534	5.070692962218637e-5	-1.01497	0.00817285	-0.915613	0.0341595	-0.689577	0.0911082	2.6579275530811697	3.120638800502548e-6	-1.05274	0.0149003	-1.04446	0.0355804	-0.93743	0.0472489	3.261341706655417	2.2542848080284162e-8	-1.27945	0.00643366
Epithelium	AQP3	~ 0 + disease	1.0620863160795029	0.0585601	2.188807013794321	7.761076326652825e-4	-4.82128	4.1697457407357e-6	1.5703850182982988	0.00852678	0.7953365415821777	0.14730196991516276	2.0948678300037087	5.639226222648509e-4	-4.5601	9.340929678004084e-6	1.6698923449187142	0.00405743	0.6992754571281165	0.1915087804416252	1.8187805142521123	6.77690083269194e-4	-3.92322	1.5768598659878782e-10	1.4051685177036626	0.0086493
Epithelium	COL17A1	~ 0 + disease	1.2465047127951294	0.0601941	-0.0894846	0.8855867163491751	-2.11566	0.0109466	0.95864	0.13775652389405005	1.38213	0.032587	-0.447045	0.5038597874949873	-1.62719	0.0352401	0.6920998153240442	0.27524136511958164	1.2389338478221528	0.0413615	-0.652524	0.2827014941797762	-1.11658	0.0753005	0.530173	0.3826471769486346
Epithelium	MYH11	~ 0 + disease	-1.36214	0.0638456	-0.731995	0.27052022589071223	2.5963915753073556	0.00401269	-0.502252	0.4236501866659992	NA	NA	NA	NA	NA	NA	NA	NA	-1.33495	0.10441344030587488	-0.871983	0.26339202511465043	2.744708571062235	0.0040174	-0.537772	0.4835147341161199
Epithelium	ALOX5AP	~ 0 + disease	-0.992432	0.0648784	-0.0285576	0.9510698913922524	1.7839006783552689	0.00681706	-0.762911	0.1098782250591376	-0.903059	0.10331176393127164	-0.286041	0.5780232766756837	2.110088294146921	7.469964266761112e-4	-0.920988	0.0937883	-0.969091	0.0810626	-0.528631	0.3277280562619328	2.6338363817343233	3.128689855340252e-5	-1.13611	0.0356681
Epithelium	GATA2	~ 0 + disease	-1.22016	0.0673718	-0.444185	0.4536168023177063	2.4909570204819778	0.0034057	-0.82661	0.1727959537715725	NA	NA	NA	NA	NA	NA	NA	NA	-1.25608	0.0656001	-0.65841	0.29759675709385863	2.584827088544749	0.00240978	-0.670332	0.28151251442295006
Epithelium	KRT18	~ 0 + disease	0.6068004244455913	0.0658566	1.0833477720616995	0.00284283	-3.02264	2.7424516742832193e-6	1.3324874720291406	5.445154857242548e-4	0.44824004092736136	0.2854225414031777	0.9602486754133815	0.0264541	-2.66202	8.520079001946396e-5	1.2535338703270444	0.00500505	0.2988545282919603	0.39377192792385446	0.6915828284470042	0.0476991	-1.99923	1.8584436718753527e-5	1.0087897364114515	0.00384647
Epithelium	TFPI	~ 0 + disease	-0.80173	0.0697764	-0.425078	0.27488852023393645	1.3552857227472748	0.0153116	-0.128477	0.7221589289381589	-0.913016	0.0374345	-0.443462	0.26801505739659093	1.357417890778414	0.0344681	-0.000940376	0.9986255819554192	-1.02066	0.0636665	-0.661852	0.20589241857022228	1.893466128447328	0.00912323	-0.210958	0.6812656865806864
Epithelium	GNG11	~ 0 + disease	-1.00025	0.0698257	-0.2778	0.5581452382719696	1.0155228725829728	0.1127109373037738	0.2625293076216719	0.5653338179106723	-1.14196	0.0288698	-0.285955	0.5370560176303526	1.0657500229039762	0.31410311579184536	0.3621697627672269	0.4187661492420762	-1.17447	0.0306117	-0.447119	0.38910566257834767	1.4443060901978455	0.0406473	0.1772803487225059	0.729449
Epithelium	CTSW	~ 0 + disease	-1.31371	0.0703437	0.12603929192694396	0.8311772884835268	1.947139115920628	0.0221882	-0.759468	0.2318802417919173	NA	NA	NA	NA	NA	NA	NA	NA	-1.4756	0.0622837	-0.297306	0.6843365149817786	2.965707527449434	0.00112906	-1.1928	0.10564518131428292
Epithelium	ENAH	~ 0 + disease	0.6854451336961347	0.0839134	0.46155707967310367	0.22598307785529023	-1.09113	0.0323724	-0.0558731	0.8799653315343081	0.5046289730278797	0.26954047334837783	0.267137	0.5582250245798241	-0.63991	0.2269293134497654	-0.131856	0.7763739355641716	0.3786378248130799	0.3398990792239414	0.0285909	0.9423732260239132	-0.0294015	0.9510135157553844	-0.377827	0.33935951053373326
Epithelium	AHNAK2	~ 0 + disease	0.936022	0.0859387	0.16938709103958427	0.7421987596715263	-2.53078	0.00227806	1.425366540965341	0.0125979	0.9464821713903276	0.0803596	-0.0344519	0.9494587661158456	-2.08268	0.0058047	1.17065	0.0325091	0.8162709646888328	0.11564881078028066	-0.263461	0.6114696322699696	-1.57634	0.0123413	1.0235255352851658	0.0481039
Epithelium	AREG	~ 0 + disease	1.1518567510398017	0.0890502	0.19408438840557807	0.7634016710822117	-1.4634	0.13597293476755365	0.1174613122122352	0.8545295445191481	1.705300853000617	0.00913223	-0.147079	0.8178277957785015	-1.45083	0.1056113429717361	-0.107396	0.8660284876069385	1.5736513202551148	0.0122246	-0.316022	0.6155502767951273	-0.993064	0.24626437989742436	-0.264565	0.6736121493110869
Epithelium	DST	~ 0 + disease	0.6263514865157607	0.0860701	0.17890011745981127	0.6058759920217861	-1.24133	0.00684979	0.4360798296480643	0.218255	0.562691	0.16893483902874326	-0.0208906	0.959458	-0.85571	0.0652313	0.3139096506548536	0.4402093341431757	0.4470418568167898	0.21832202256738376	-0.196516	0.5882497657862547	-0.392346	0.31239736580957206	0.14182015051295277	0.6959218182897606
Epithelium	APCDD1	~ 0 + disease	0.7370348921487455	0.0932443	0.4254857474419609	0.3110447523958634	-1.26381	0.0253929	0.10128943004978286	0.8055149346494068	0.46399983333594713	0.3580147070821723	0.1250499763083103	0.8054898466599913	-0.561446	0.3266977649672115	-0.0276041	0.9569510223837284	0.3669617090835324	0.4440327767662552	-0.0671794	0.8883867142988247	-0.0748221	0.8907858577613286	-0.22496	0.6382384297840207
Epithelium	CD1A	~ 0 + disease	-1.09092	0.10563241314133592	0.0110257	0.9843864322944303	2.3772867883976367	0.00441156	-1.29739	0.0481882	NA	NA	NA	NA	NA	NA	NA	NA	-1.07005	0.15550231136900958	-0.268072	0.70523	2.806182788926652	0.00170354	-1.46806	0.041307
Epithelium	SOX15	~ 0 + disease	0.8020674252765563	0.0987855	1.299276228234008	0.0110941	-3.5654	1.2704823396936417e-4	1.4640583825499769	0.00492105	NA	NA	NA	NA	NA	NA	NA	NA	0.8964388919455213	0.0659489	1.248693000496473	0.00998864	-3.58146	2.2558596706231257e-4	1.4363285997101785	0.00300665
Epithelium	UBE2C	~ 0 + disease	-0.703184	0.10524537611968993	-0.412094	0.30939770831956237	1.949666865909624	8.334524499308483e-4	-0.834389	0.0466963	-0.925977	0.0839282	-0.564648	0.264528	2.3899441898737748	7.955421501936756e-5	-0.899319	0.0881942	-1.08022	0.022569	-0.793564	0.0848472	2.96643	1.979435380021562e-8	-1.09264	0.0173994
Epithelium	LEPR	~ 0 + disease	-0.737831	0.10891152297084476	-0.12478	0.764512	0.7520267849888058	0.18329579826248188	0.11058398897007617	0.785802	-0.763857	0.101537	-0.136152	0.7512211687799243	0.7921074692372605	0.1465631953631487	0.10790160701688996	0.7977857307299143	-0.883123	0.0417413	-0.352795	0.3952027755553314	1.2863314556477818	0.0320563	-0.0504137	0.9021906367503968
Epithelium	LTB	~ 0 + disease	-1.063	0.11735353731818898	-1.67182	0.0184106	4.293528671951272	6.791948846316294e-6	-1.55871	0.0206074	NA	NA	NA	NA	NA	NA	NA	NA	-1.14654	0.1330519950484904	-2.08465	0.00577022	5.036462192542794	1.3990346079235523e-10	-1.80526	0.0137636
Epithelium	CAPNS2	~ 0 + disease	0.5854218180290331	0.10838413030169408	1.7603492926481188	1.2517061599084123e-4	-3.64012	1.4839501559863091e-6	1.2943493311571617	0.00179391	0.3694078637369211	0.40336063544798273	1.5962612921161037	0.00105083	-3.17701	2.989950803489143e-5	1.2113456545498318	0.00918527	0.25038081135524914	0.4860687055930303	1.3597867928096623	1.4720640824773787e-4	-2.59924	1.0001860178323705e-7	0.989069	0.00576079
Epithelium	CD79A	~ 0 + disease	-1.00023	0.12762611740223645	-1.69711	0.0150529	3.7280188937421017	3.569753231150379e-5	-1.03068	0.0911664	NA	NA	NA	NA	NA	NA	NA	NA	-1.24664	0.0768158	-1.97351	0.00429131	4.522778365013688	1.0048607346929274e-9	-1.30263	0.0503222
Epithelium	MZB1	~ 0 + disease	-0.950134	0.12797677585808204	-1.20904	0.054491	3.218599525002069	1.9116335038155897e-4	-1.05943	0.0817836	NA	NA	NA	NA	NA	NA	NA	NA	-1.35145	0.0709797	-1.64036	0.0227135	3.9123394097801447	1.6613252875472534e-6	-0.920527	0.18440381584789547
Epithelium	IRF8	~ 0 + disease	-0.819596	0.12557477867246733	-0.639677	0.20331472855752633	2.38174	7.961629430498471e-4	-0.922467	0.0663722	-0.845935	0.1548108840651254	-0.839945	0.15409099228811776	2.798933280244454	4.3417614631023385e-5	-1.11305	0.0678972	-0.96598	0.10501267253827064	-1.06712	0.0687334	3.378040115841383	1.3817153468261073e-7	-1.34494	0.0215201
Epithelium	FBXO7	~ 0 + disease	0.5031796326490969	0.1138891531181038	0.5697257082528617	0.0754938	-1.4971	7.947362405137443e-4	0.4241988849222435	0.1747922471285515	0.33879185049302285	0.3956318008246979	0.4483878437402788	0.26159009053880994	-1.12567	0.0201885	0.3384942674836498	0.3957275760369737	0.2005868033402898	0.5674464394788011	0.19859639610955976	0.5705561378587045	-0.513638	0.1990318086488644	0.1144544184789342	0.7436509465706378
Epithelium	RGCC	~ 0 + disease	-0.8183	0.1334847681776277	-0.417511	0.3971135834296352	1.941637847977847	0.00557292	-0.705827	0.1460628697503884	-0.879824	0.11820217952360436	-0.566208	0.28995812325754616	2.238177374943018	5.381914173773891e-4	-0.792146	0.1494758395965364	-1.00318	0.1055374952652211	-0.775222	0.1989529919169266	2.7931450014270833	6.593329937540381e-5	-1.01474	0.0917177
Epithelium	CBFA2T3	~ 0 + disease	-0.814191	0.13822685164558685	-0.627863	0.2074531004192828	1.1630728050196226	0.0801813	0.2789809269454877	0.5497049986369632	NA	NA	NA	NA	NA	NA	NA	NA	-0.955732	0.11055906608730634	-1.02225	0.0813727	1.9399386101660152	0.00640596	0.0380463	0.9475420460166334
Epithelium	DEFB1	~ 0 + disease	0.9861908832950644	0.13013172843549048	0.8268134453736895	0.19700611821609187	-2.35724	0.021786	0.544237	0.3864719744847015	NA	NA	NA	NA	NA	NA	NA	NA	1.5465099717810271	0.0206775	0.8244063470968236	0.216412	-2.86644	0.0152363	0.4955267568505237	0.45728119173496096
Epithelium	GZMK	~ 0 + disease	-0.711084	0.14606921901366254	-0.95016	0.0457856	3.754376707189519	1.4248919446385575e-6	-2.09313	5.147403297597228e-4	NA	NA	NA	NA	NA	NA	NA	NA	-1.06592	0.0628335	-1.32749	0.0160726	4.762566212180248	2.4003021534398994e-15	-2.36916	2.385674630133374e-5
Epithelium	CDC20	~ 0 + disease	-0.682556	0.13242739912135285	-0.261278	0.5381422885744782	1.903123527044306	0.00163579	-0.959289	0.0344014	-0.729339	0.1824368256130734	-0.446648	0.3936927688854984	2.253154884436878	2.2777635286583847e-4	-1.07717	0.0570612	-0.920344	0.0648049	-0.666034	0.17282803050826306	2.857595420763848	2.085794123577641e-7	-1.27122	0.00934877
Epithelium	ECSCR	~ 0 + disease	-0.808641	0.15359354953494445	-0.470724	0.36956640457264234	1.3702015335808082	0.0487036	-0.0908366	0.854106	NA	NA	NA	NA	NA	NA	NA	NA	-0.828921	0.25395096775311093	-0.541418	0.4285890881686519	1.452434457367172	0.17123031925772247	-0.0820957	0.9018190332304225
Epithelium	ADAM12	~ 0 + disease	0.9756187247596042	0.13881265523136208	-0.143336	0.8216311038739208	0.26565293931298406	0.7647238879461817	-1.09794	0.0960642	1.378291312172115	0.0239166	-0.094096	0.8761992325098132	-0.179703	0.8247733102746704	-1.10449	0.0937221	1.2921228005439016	0.0620758	-0.330142	0.6342964633413264	0.36550739335920407	0.6911202605493901	-1.32749	0.0568477
Epithelium	FAM210B	~ 0 + disease	0.5490980525676115	0.13325094178397723	0.619307	0.089676	-1.99961	7.767341897098751e-4	0.8312094145166036	0.026854	0.4799086433608902	0.27106484819891724	0.5248420552504186	0.2285485158461255	-1.75655	0.00452238	0.7518039187170212	0.0876921	0.3214519771838307	0.42370131986050846	0.27093278718242814	0.4981254712323604	-1.13775	0.0369847	0.5453608510320835	0.17198379616577947
Epithelium	CALD1	~ 0 + disease	0.4930242885138725	0.13362840852503502	-0.121804	0.6977410401296512	0.27762273512518565	0.45935480580529486	-0.648843	0.0539004	0.3345482745809108	0.3942432740923072	-0.285723	0.4791130565353698	0.7057988084029967	0.11072200838755006	-0.754624	0.0791781	0.2211507032255806	0.504751	-0.476955	0.14786042269554442	1.1956090227727292	0.00402094	-0.939804	0.00434434
Epithelium	GIMAP7	~ 0 + disease	-0.717599	0.15039269669024857	-0.835165	0.085194	2.417063789347639	4.792496107994321e-4	-0.8643	0.0638539	-0.552379	0.2856233385262246	-1.10835	0.0418047	2.689290471776728	3.576414728434078e-5	-1.02856	0.0548922	-0.716495	0.20609362545217189	-1.3053	0.0191833	3.2655889114187846	3.639217394838687e-7	-1.24379	0.0240629
Epithelium	LY6D	~ 0 + disease	0.9965994580581974	0.15278143226160565	-0.425955	0.532937	-0.0415687	0.9640750027725968	-0.529076	0.4311376756241885	NA	NA	NA	NA	NA	NA	NA	NA	1.3726820753287725	0.044505	-0.26512	0.6995103848317967	-0.494627	0.6755546344522692	-0.612935	0.3709467381590793
Epithelium	MEF2C	~ 0 + disease	-0.787441	0.16733916991104789	-0.66118	0.20849	2.2079395672228745	0.00313161	-0.759318	0.14491264080897184	NA	NA	NA	NA	NA	NA	NA	NA	-1.05297	0.12231455944230736	-0.962935	0.14229171725682485	2.8891563000586236	2.7677873808891414e-4	-0.873251	0.17834210631526667
Epithelium	PTGDS	~ 0 + disease	-0.556462	0.15200682954613348	-1.44117	0.0014669	3.049724319045303	1.8046915061473663e-6	-1.05209	0.00903083	-0.62157	0.17715056819889824	-1.64943	0.00230296	3.394286923769575	1.0946992600144947e-7	-1.12329	0.0221061	-0.801579	0.0607001	-1.8351	1.5657032262948392e-5	3.9870999096385167	5.941740933759676e-18	-1.35042	0.0011775
Epithelium	TP63	~ 0 + disease	0.4842686108646017	0.14187041301341005	0.7214855824212423	0.0345542	-2.1397	4.703228978624745e-5	0.9339464400897076	0.00884398	0.3631451913215186	0.349868	0.5357658699950917	0.16999328938868277	-1.71637	0.00164398	0.817463	0.040186	0.26545166675113396	0.4272493227017894	0.3688213031083138	0.26864376483282026	-1.29016	0.0019395	0.6558904091357917	0.04897
Epithelium	IGFBP7	~ 0 + disease	0.8168125621487672	0.14570864757507462	-0.904452	0.11228325802438675	0.0223756	0.9715891811402982	0.0652635	0.902417	0.7656564802772846	0.13385511947058454	-1.19904	0.0405622	0.2290899461184649	0.6809223150867115	0.2042983066797973	0.6880363905681084	0.6359992570721963	0.2355893820329834	-1.35896	0.0113899	0.6412738159260856	0.27746027311663823	0.0816881	0.878707
Epithelium	CCND1	~ 0 + disease	0.5440833765674515	0.14606111830245358	0.3007291560945964	0.40765966912437634	-1.67546	0.00124609	0.8306512601825817	0.0327954	0.4027313861905155	0.3424655098217575	0.0729443	0.8641287583701205	-1.20868	0.0207968	0.7330034370113404	0.0877234	0.30112128793384696	0.4560419015979828	-0.107534	0.789888	-0.790095	0.0818494	0.5965081163105205	0.13908827684209457
Epithelium	SERPINB2	~ 0 + disease	0.6716481584349676	0.16256182304464473	1.328399210349347	0.01016	-2.49351	0.00255618	0.49346457749924255	0.29353772032853626	NA	NA	NA	NA	NA	NA	NA	NA	0.6118990324182506	0.2376603374601123	1.2518663591117776	0.0147146	-2.23637	0.0137419	0.3726040748411339	0.4683950149727067
Epithelium	CLDN4	~ 0 + disease	0.7009670456258412	0.16197962124723558	1.84203	0.00131163	-3.97734	6.739198208050011e-5	1.434345552281127	0.00746997	NA	NA	NA	NA	NA	NA	NA	NA	0.8765517969726347	0.10258700649976855	1.913252229073129	3.3731375517959204e-4	-4.36469	1.042705625263262e-4	1.5748893064825846	0.00316382
Epithelium	CLEC10A	~ 0 + disease	-0.851902	0.18799302233330073	-0.0177311	0.9743910014820982	1.7389286805507846	0.0286333	-0.869295	0.13332604837294346	NA	NA	NA	NA	NA	NA	NA	NA	-0.790168	0.22345295258413345	-0.346808	0.5785019437102495	2.30906	0.0037869	-1.17209	0.0618087
Epithelium	FKBP8	~ 0 + disease	0.6020186457796601	0.16469411802479914	0.4732113300860985	0.2659807794672695	-1.57229	0.0201117	0.49706	0.2422667112769445	0.683519	0.1465155907171036	0.5316671819532627	0.25384375538095777	-1.80743	0.0122814	0.5922441328387682	0.20361161947386425	0.5481249559096686	0.20267268131210037	0.31159502549191526	0.4647353371513177	-1.25499	0.0898327	0.3952684222126688	0.3521010732174522
Epithelium	CD93	~ 0 + disease	-0.812592	0.1876114549619596	-0.502632	0.3636913442230735	1.9270701647965112	0.00768209	-0.611846	0.251344	-1.16783	0.0597347	-0.805104	0.17032407383446105	2.7032373028348453	6.022448286363538e-4	-0.730299	0.2083124405743488	-1.12868	0.0567193	-0.907695	0.1127907817479394	2.845306783432681	2.6251526370095626e-5	-0.808936	0.15397926463200198
Epithelium	ITGB1	~ 0 + disease	0.5987954858575684	0.15683402570923086	0.624977	0.1397176602335767	-1.64039	0.0033187	0.4166144878588236	0.3141961849250657	0.4367087312822268	0.32464703752666946	0.49068476374704273	0.2686846377998502	-1.21702	0.0230774	0.2896234190477324	0.5134941929595831	0.3737340221742784	0.33901486582225254	0.3178586015380833	0.4158378633165049	-0.830858	0.0474374	0.13926547720873636	0.7214449259678766
Epithelium	PTPRCAP	~ 0 + disease	-0.530808	0.20491468270933955	-0.870061	0.0369219	2.5350905608677694	5.392365909539807e-5	-1.13422	0.00776868	-0.730874	0.11983400149212914	-0.926403	0.0532374	2.89702	2.869247359216326e-6	-1.23974	0.0135388	-0.818075	0.1054122263819571	-1.20013	0.0147444	3.5000684311592107	9.862390056315943e-10	-1.48187	0.00244726
Epithelium	CD3G	~ 0 + disease	-0.655819	0.1919437792947955	-0.556301	0.24537667484630027	1.9659095994292717	0.00255357	-0.753789	0.11361481349709004	-0.881926	0.1113013686291974	-0.749126	0.16586176220252138	2.5585073685107917	6.772974275603932e-5	-0.927455	0.0932499	-0.991168	0.0766176	-0.963204	0.0796732	3.113132933157003	3.354592639207233e-7	-1.15876	0.0344967
Epithelium	COCH	~ 0 + disease	-0.743377	0.2254607870035161	-0.564191	0.33740412794616015	2.1491042648403074	0.00808993	-0.841536	0.16042531117040004	NA	NA	NA	NA	NA	NA	NA	NA	-0.822887	0.26233247125456577	-0.85446	0.223161	2.406981399390923	0.010223	-0.729634	0.2890453284406451
Epithelium	IGFBP2	~ 0 + disease	0.7128514844936724	0.1825429666238209	0.6749242423397028	0.20042582425923375	-2.55201	0.00258621	1.1642334019031289	0.0344727	0.8827666694676757	0.0798741	0.51569	0.2988812073146351	-2.42506	0.00214559	1.0266073216981142	0.0431088	0.7957380816633283	0.0918701	0.3545272583960879	0.4517506865469906	-2.04411	0.00194588	0.8938455736052442	0.0574441
Epithelium	GYPC	~ 0 + disease	0.5062751536539771	0.191782	0.2561418419933008	0.49667997831745325	0.529081	0.29428652813316153	-1.2915	0.00320781	0.4067700417472761	0.3771738828187584	0.17398780603252928	0.7049097679370429	0.7703568266778547	0.15304122246062002	-1.35111	0.0134349	0.26023981077969366	0.5941708704435607	-0.0310809	0.9487814030414764	1.3383233641795322	0.0285484	-1.56748	0.00133705
Epithelium	TFPI2	~ 0 + disease	-0.761104	0.1920846182466728	1.159872456120174	0.048891	-1.99679	0.0236102	1.5980234367136794	0.00937619	-0.575164	0.3158449515310306	0.9580023220526488	0.0803177	-2.02698	0.0104389	1.6441386865152676	0.00433055	-0.673021	0.23629034825748388	0.7162888665960574	0.2036626892701293	-1.41475	0.0558219	1.371479832643864	0.0148105
Epithelium	CD40LG	~ 0 + disease	-0.840962	0.24167487939198457	-0.763118	0.2601204602035378	2.38927	0.00777112	-0.785186	0.23558038070923976	NA	NA	NA	NA	NA	NA	NA	NA	-1.02025	0.17994221316765124	-1.28878	0.0803516	3.295936971940681	1.5334132165825242e-4	-0.986905	0.17213274549436244
Epithelium	CD8A	~ 0 + disease	-0.678885	0.21571689204822092	-0.683795	0.1962741933632372	2.5953157087812766	5.235383096345505e-4	-1.23264	0.0238981	-0.655458	0.25904616392657104	-0.823838	0.15832333614313757	2.909984925400603	2.9845102224922984e-5	-1.43069	0.0238798	-0.782508	0.18957043265323348	-1.02517	0.0806765	3.4633497730490372	9.050241587577196e-8	-1.65567	0.00485862
Epithelium	TMEM176A	~ 0 + disease	-0.638992	0.2284335255867999	-0.277676	0.5651438578965928	1.2525285804251505	0.0613638	-0.33586	0.47271393541477136	-0.718512	0.20124421712710183	-0.337698	0.5280188795888288	1.467704821450031	0.0202437	-0.411495	0.4450346682136953	-0.861239	0.1534007438099539	-0.532946	0.36537	2.0436090824982034	0.00410238	-0.649424	0.26836130338128555
Epithelium	NUSAP1	~ 0 + disease	-0.575944	0.2053424473372456	-0.494847	0.2676266986684308	2.190208714234942	5.05128822304408e-4	-1.11942	0.0200313	-0.762034	0.17013149036398992	-0.655076	0.2291114519613967	2.6430654948391674	2.9549779585401155e-5	-1.22596	0.037006	-0.930455	0.0516396	-0.893871	0.0580728	3.2640454004540325	1.631117582273557e-10	-1.43972	0.00228058
Epithelium	CD3D	~ 0 + disease	-0.562666	0.2321934558785752	-0.912346	0.0560042	2.503962727214402	2.092787042476468e-4	-1.02895	0.027801	-0.629603	0.24805443879879369	-1.17713	0.0424107	2.9238196184113145	1.1778149042500194e-5	-1.11709	0.0515699	-0.779305	0.16068609660309222	-1.41152	0.0101559	3.523322067185022	5.439419908958438e-9	-1.3325	0.0144604
Epithelium	RHOV	~ 0 + disease	0.5916537250241234	0.21586777694562365	1.7963892674048934	0.00122596	-3.85751	5.218519446776232e-5	1.4694718743433244	0.0053121	0.4876839550871501	0.33603445213647487	1.729522767493676	0.00173148	-3.71375	6.791919188677329e-5	1.4965447088008113	0.00543996	0.4228965606962712	0.3936645435255016	1.517859191537129	0.00212622	-3.24737	9.700512786562866e-6	1.3066172939766365	0.00817065
Epithelium	LST1	~ 0 + disease	-0.637953	0.29184	-1.20066	0.0529958	2.2654295207612622	0.00432041	-0.42682	0.42915112396830835	NA	NA	NA	NA	NA	NA	NA	NA	-0.52559	0.46329012162283906	-1.48348	0.0366896	2.5651160990947086	0.00501435	-0.556042	0.4120562577009638
Epithelium	PTGR1	~ 0 + disease	0.6819770558970859	0.21539582789391884	0.7007340021874233	0.19815044828337616	-2.25335	0.00583512	0.8706393144121538	0.1126563287788708	0.48090003558126526	0.36327931615122233	0.628451	0.23470090579318403	-1.73317	0.0197296	0.62382	0.2376969177188735	0.42493592178956224	0.3871825920669385	0.44068977731889614	0.3684641825882681	-1.35318	0.0308743	0.4875531851025001	0.3194132234202399
Epithelium	SLC8A1	~ 0 + disease	-0.699338	0.24359223901054677	-0.0731682	0.8948360241532585	1.249877811045287	0.0975159	-0.477371	0.3855066020629379	-0.662095	0.2816852207367906	-0.22871	0.697717	1.5680929950987923	0.0185474	-0.677288	0.26682877658020027	-0.75811	0.23500698798412073	-0.511736	0.4156724864686333	2.164072298899113	0.00271015	-0.894227	0.15466385468442292
Epithelium	PCDH7	~ 0 + disease	0.5870676502321501	0.22730534491491056	0.5776277482562335	0.2283826991191125	-1.57158	0.0197146	0.40688576937087895	0.3868225819590625	0.27959793063865046	0.5919030982084275	0.33886657892106703	0.5150988214093055	-0.917453	0.14576753688472815	0.29898858292082087	0.5656770513556614	0.2178774942462103	0.6580757540782942	0.1197120570317778	0.8073420047210121	-0.421313	0.4707313625657747	0.0837237	0.8644926665676631
Epithelium	CCL19	~ 0 + disease	-0.59297	0.313172	-1.74988	0.0101252	4.148412086667896	6.474207534606232e-6	-1.80556	0.006346	NA	NA	NA	NA	NA	NA	NA	NA	-1.21123	0.11018203326636385	-1.73982	0.0181939	4.866240392782646	5.832858857637531e-10	-1.91519	0.00830434
Epithelium	CLEC9A	~ 0 + disease	-0.831446	0.31924527277138404	-0.794039	0.3210123551795766	2.332593101694103	0.0238896	-0.707109	0.35941247484330596	NA	NA	NA	NA	NA	NA	NA	NA	-1.02663	0.247604	-1.13515	0.1883873120194893	2.3328804395112415	0.0253292	-0.171102	0.8395639061685294
Epithelium	MYC	~ 0 + disease	0.46154841037788863	0.2403720098002501	0.8509643756305856	0.0370496	-1.92143	0.00155367	0.6089164537220748	0.12112205537182778	0.4097600496686581	0.3808994146760637	0.6944289010641944	0.13953604158521765	-1.60235	0.010462	0.49815611708014007	0.28630752399595855	0.23188245362271695	0.6243500601303335	0.48322697413094934	0.3060882696353155	-0.990815	0.0838784	0.27570553416247706	0.5591446113943085
Epithelium	TYROBP	~ 0 + disease	-0.50313	0.348317	-0.276843	0.5708259727550882	1.411033831659943	0.0420961	-0.631061	0.20696037086878952	NA	NA	NA	NA	NA	NA	NA	NA	-0.508361	0.44426246147249576	-0.374425	0.5574717206366748	1.5992017580838445	0.0815833	-0.716416	0.2597756415898718
Epithelium	GPR183	~ 0 + disease	-0.489925	0.33499854222753966	-0.808176	0.1027579276074722	2.8086459343677745	1.4756571089476856e-4	-1.51054	0.0063677	NA	NA	NA	NA	NA	NA	NA	NA	-0.885028	0.1601198845946294	-1.25051	0.0415861	3.679919549435598	1.5480422472346736e-7	-1.54438	0.0113806
Epithelium	CXCL12	~ 0 + disease	-0.415379	0.28028798178455017	-1.05147	0.0120804	1.953044229416398	4.047747998877592e-4	-0.486192	0.19107444966279324	-0.576925	0.2468912464575321	-1.24621	0.022087	2.3880352119292705	5.691360847218214e-5	-0.564895	0.2516066975536684	-0.741211	0.0997524	-1.45999	0.00104507	2.9936931326532132	3.467600493177605e-9	-0.792489	0.0706619
Epithelium	COL6A3	~ 0 + disease	0.47524532863083024	0.2799824483958403	-1.97276	5.994868527487746e-4	2.8200840872285053	4.35310069542851e-5	-1.32257	0.00662377	0.300904	0.5521854804985947	-2.15559	0.0014159	3.267750972687624	2.152094738521393e-6	-1.41306	0.0184127	0.135523	0.7806907122074895	-2.31601	3.4027229718921786e-6	3.858482936596566	5.015636700478219e-13	-1.67799	5.686841347802336e-4
Epithelium	CXADR	~ 0 + disease	0.3995952316274991	0.2639656777780433	1.1034118056208468	0.00549293	-2.78584	2.593443560411934e-5	1.2828350596470497	0.00187627	0.18635329541462467	0.6721027370323505	0.99485	0.0280293	-2.3386	4.777070284904347e-4	1.1573978472127158	0.0118355	0.0635806	0.8595449312024918	0.7427169458087655	0.0377676	-1.74974	2.954262329052074e-4	0.9434400226514952	0.00826784
Epithelium	MT1F	~ 0 + disease	-0.409417	0.3117247693365603	-0.143953	0.7043418067030836	0.6712215273379902	0.2070261193945147	-0.117851	0.7485992088096189	-0.467037	0.27577375578967656	-0.190778	0.6430562209944243	0.7070549339056426	0.18017898183495737	-0.0492396	0.9032391307475294	-0.58761	0.2184858844225961	-0.439366	0.34222598241033564	1.304367680202125	0.0471966	-0.277392	0.5449246226497875
Epithelium	LSAMP	~ 0 + disease	-0.465633	0.3192109085330983	0.0874754	0.8409268369819926	-0.345149	0.5832871069635002	0.7233065564634535	0.10478025116841296	-0.348378	0.4403293894871532	0.22442782078135723	0.6021491827548363	-0.87494	0.28999141714459203	0.9988898349883878	0.0244902	-0.51565	0.3009494539014631	-0.038423	0.936398	-0.181318	0.8249875910109107	0.7353911121409893	0.1217863988276342
Epithelium	HES1	~ 0 + disease	0.5096846012713083	0.2591452501232958	1.5404950840089917	0.00292225	-3.00001	6.406993932353811e-5	0.9498271752809906	0.0441383	0.3478623926313199	0.4498105644489032	1.414288131918072	0.00403568	-2.76817	1.5803403887351702e-4	1.0060226231893896	0.033255	0.28089531437618964	0.5456926394924454	1.1871223187506466	0.0105457	-2.26306	4.033770101918318e-5	0.7950471901474181	0.0867478
Epithelium	LCK	~ 0 + disease	-0.510867	0.3275512844408477	-0.573467	0.25078917333420125	2.9255751272181625	1.0154227575664336e-4	-1.84124	0.0022847	NA	NA	NA	NA	NA	NA	NA	NA	-0.831454	0.16453721944236888	-1.03228	0.0779145	3.8570641790729048	2.3335737787991415e-9	-1.99333	7.312626380531976e-4
Epithelium	CTSZ	~ 0 + disease	0.3829216810708722	0.29227576898335506	-0.367652	0.3104977869452781	0.2018824307879874	0.6518773528638261	-0.217152	0.5421579760432882	0.2662637256581677	0.5576418335080906	-0.513392	0.2824167695204303	0.5791547024568362	0.25122893739723035	-0.332026	0.4773976655514851	0.10656858867989978	0.7901229926322069	-0.771358	0.0530549	1.224714406826204	0.0130438	-0.559925	0.1580886122891539
Epithelium	VIM	~ 0 + disease	0.3648144222044856	0.27489707644094796	0.1984673756328883	0.5444908269554971	0.5165973486058197	0.18273076640678643	-1.07988	0.00448731	0.2043420646240648	0.6207169370978869	0.0396883	0.9238387445395664	0.940942	0.0298407	-1.18497	0.015006	0.0928682	0.8148640827404641	-0.149687	0.7054762121861422	1.4404284075854417	5.432585425987371e-4	-1.38361	4.82427081351183e-4
Epithelium	LUM	~ 0 + disease	-0.376461	0.3764577826750052	-1.40056	0.00366545	1.3268710145227465	0.0219779	0.45014630406836353	0.2370484070236738	-0.504547	0.25803177864445104	-1.53281	0.00310433	1.552682821891733	0.00529237	0.4846724815257059	0.24111706072077677	-0.665652	0.21338398411921009	-1.76377	9.324799817505876e-4	2.202780547116699	0.0013782	0.2266432754508083	0.6531206339034339
Epithelium	CD52	~ 0 + disease	-0.43115	0.34860645923020805	-0.554261	0.2177027223347797	2.338660354138799	4.448716240078873e-4	-1.35325	0.00607524	-0.4493	0.3999165752085835	-0.822398	0.13456560782454827	2.79188	2.2680408068813325e-5	-1.52018	0.0121438	-0.620486	0.2595601137804436	-1.07515	0.0474086	3.4298809772396224	1.6035052562461718e-8	-1.73425	0.00142122
Epithelium	INHBA	~ 0 + disease	0.6928171332289601	0.38158694978781627	-0.476091	0.543608	1.0707229154249105	0.31020406871529177	-1.28745	0.1202733135654844	NA	NA	NA	NA	NA	NA	NA	NA	-0.119744	0.8749136491802465	-1.09206	0.1492635753283484	3.033727880402819	3.885890830540437e-4	-1.82192	0.0164704
Epithelium	BIRC5	~ 0 + disease	-0.474137	0.3736955731199819	-0.452711	0.3766441234454429	1.940917546841781	0.00762139	-1.01407	0.0537523	-0.260997	0.6287369141657672	-0.519939	0.33667643222210686	1.9541765852287936	0.00262783	-1.17324	0.0444701	-0.430633	0.4612784444707869	-0.762111	0.1846381969526106	2.55314	2.1734613409343329e-4	-1.36039	0.0180501
Epithelium	ZNF667-AS1	~ 0 + disease	0.427192	0.3419627086197484	-0.0735308	0.8677476950166876	-1.26343	0.0649669	0.909771	0.051069	0.5058906356584754	0.3107267436528023	0.0522716	0.9151766291008628	-1.54726	0.032943	0.9890956501970576	0.0476597	0.3188087255944229	0.554226	-0.156474	0.7702380214996165	-0.926733	0.2460822536620106	0.7643986615997106	0.15118443016974875
Epithelium	SLC2A3	~ 0 + disease	-0.418663	0.3898331258968803	-0.540449	0.2522076154913474	1.0153468058766997	0.11122840942384944	-0.0562354	0.896666	NA	NA	NA	NA	NA	NA	NA	NA	-0.690506	0.2298196120032456	-0.628604	0.2607292889493382	1.5409157371342403	0.0398386	-0.221806	0.6879986044231458
Epithelium	CD1B	~ 0 + disease	-0.424812	0.5314758007585023	-1.11386	0.13378758653348327	2.2622387424265096	0.0115767	-0.723563	0.27969722867679325	NA	NA	NA	NA	NA	NA	NA	NA	-0.446395	0.6014049804787871	-0.660138	0.4237218845366929	1.888269364105139	0.0984205	-0.781737	0.337883
Epithelium	RGS1	~ 0 + disease	-0.498429	0.4121444356692662	-0.803872	0.17823291105051714	2.408937916187426	0.00268799	-1.10664	0.0603308	NA	NA	NA	NA	NA	NA	NA	NA	-0.865289	0.2033253888573477	-1.11511	0.0963562	3.2823262565598013	8.297826522005153e-6	-1.30193	0.0515212
Epithelium	CDK1	~ 0 + disease	-0.350298	0.37232207036076415	-0.135702	0.7213133486028751	1.1687091462904928	0.0237703	-0.682709	0.0862866	-0.477171	0.3335764610599661	-0.258141	0.5896810702527858	1.5274370555298642	0.00515806	-0.792125	0.11899213033255746	-0.653824	0.15723095341518256	-0.489155	0.280893	2.174818012645922	5.218862619910678e-5	-1.03184	0.0229972
Epithelium	LENG8	~ 0 + disease	0.3801035337187031	0.329515	0.4810189917268701	0.21779594810602665	-1.19289	0.0171705	0.331764	0.3886117545694404	0.22392667922800263	0.5939675068202344	0.34890269090328807	0.4054854442926502	-0.840612	0.0882917	0.2677827387651328	0.5231300468812998	0.1501971028500781	0.7009961540804117	0.1422209320910796	0.7156066784983006	-0.365905	0.410594	0.0734869	0.8506169564468979
Epithelium	BCAN	~ 0 + disease	-0.387137	0.4862873619088567	-0.643851	0.23046757272401183	1.4432990063340991	0.0467594	-0.412312	0.4133821026366492	-0.341769	0.5176098442735999	-0.874405	0.10820361962293866	1.774663557537566	0.0202332	-0.55849	0.2839791946866118	-0.446611	0.4667474107354139	-1.04099	0.0842678	2.2110387444105455	0.00455731	-0.723439	0.22249226925781895
Epithelium	ID4	~ 0 + disease	-0.393197	0.45226570562895185	0.7024733592542898	0.15890125785152312	-1.07152	0.14643330993195405	0.7622467818263421	0.12553280734491745	-0.0776923	0.8814121470177749	1.0348743928059918	0.044901	-2.07683	0.0177454	1.1196462828908649	0.0307354	-0.233472	0.696734	0.7461552700684632	0.20177227021355515	-1.33581	0.18906841529327015	0.8231270185651892	0.1578358724874964
Epithelium	GPR157	~ 0 + disease	0.3074516722042482	0.4053593957241265	0.7443207648654377	0.0535557	-1.8366	0.00356445	0.7848242187047516	0.0426742	0.363487	0.40663525414842894	0.8562975063188106	0.0548859	-2.17398	0.00238737	0.9541962076421624	0.0336231	0.20744295613118724	0.6411012151597645	0.5767394853238921	0.1890929863225617	-1.51372	0.0457163	0.7295392418627059	0.0957432
Epithelium	NR4A2	~ 0 + disease	0.31577	0.4062201532575144	0.3098321537652966	0.4116193986944827	-1.34191	0.0229794	0.716306	0.0682714	0.27517091197466564	0.5473554654461146	0.26883691287504174	0.5551430918140337	-1.31842	0.0412154	0.7744141519231726	0.0929946	0.15333439583201303	0.7401557768101086	0.0431216	0.9250121797978876	-0.798964	0.2460525435942349	0.6025082632587468	0.18646326628701235
Epithelium	CXCR4	~ 0 + disease	-0.434668	0.450259	-1.32972	0.0317494	3.116620283410146	1.4681882427525255e-4	-1.35223	0.0222793	NA	NA	NA	NA	NA	NA	NA	NA	-0.777137	0.217988	-1.68399	0.00722773	3.9965828312865863	2.1927410687638547e-9	-1.53546	0.0135162
Epithelium	MT1X	~ 0 + disease	0.39990796949807894	0.4514925241696002	-0.422608	0.4272231467501263	-1.41097	0.0759547	1.4336682974957649	0.0113644	NA	NA	NA	NA	NA	NA	NA	NA	0.7440334498942826	0.22334958735038052	-0.392072	0.520345	-1.85804	0.1083272394293757	1.50608	0.0120437
Epithelium	BASP1	~ 0 + disease	0.4712233270010806	0.38322200065985546	-0.598865	0.27132119012018197	0.3817189339938283	0.5481922375257834	-0.254077	0.6305633604401737	0.4289624824970893	0.44341890500839054	-0.951999	0.1247539054566909	0.6764634603957557	0.25292638122002503	-0.153427	0.7885647817291483	0.24733158906710775	0.6679757114060865	-1.1475	0.0466282	1.2042434635874242	0.0540197	-0.304077	0.5971104420438125
Epithelium	CPVL	~ 0 + disease	0.510041	0.3952003729192951	-1.1281	0.0747227	0.2882545015487974	0.6868554412685662	0.3298061640659373	0.5730659168528649	0.5418166532402772	0.32572415419439904	-1.54942	0.0189548	0.3171590000275986	0.613707	0.6904476370292013	0.2092748950876511	0.38096781933723567	0.5202359302771885	-1.74199	0.00339536	0.7886971059078326	0.24301590090781727	0.5723270483566204	0.33185404390990025
Epithelium	LGALS2	~ 0 + disease	-0.258642	0.6587532559592625	-1.50313	0.0239473	3.5941291093038714	5.197098456883866e-5	-1.83235	0.00633635	NA	NA	NA	NA	NA	NA	NA	NA	-0.590522	0.4385136742133842	-1.86483	0.014745	4.53842	3.9562786529224e-8	-2.08306	0.00571264
Epithelium	STRADB	~ 0 + disease	0.2635388262906595	0.41246434444917024	0.5681887969829518	0.0847158	-1.51712	0.00335745	0.6853940006686949	0.0400704	0.16333465058676905	0.6981279187933455	0.5071574211777593	0.2282374138389189	-1.34797	0.0193879	0.6774767888331945	0.11001750025558574	0.0171102	0.9643835540406565	0.241084	0.52484	-0.712517	0.19913404792146225	0.4543230133410729	0.2295065918627888
Epithelium	LYZ	~ 0 + disease	-0.457751	0.4094023285729004	-0.0849479	0.8750584429347621	1.174618115546907	0.0883673	-0.631919	0.2533358492001287	-0.551918	0.3688786385280728	-0.15398	0.7942727814058091	1.5344409686189178	0.0159931	-0.828543	0.1864125795311824	-0.681443	0.2388283924915006	-0.432405	0.450739	2.1729813299427194	5.743556621187712e-4	-1.05913	0.064862
Epithelium	KLRB1	~ 0 + disease	-0.230258	0.595298	-0.335951	0.4183499148672458	1.1643668692269618	0.047121	-0.598159	0.14533180954348146	-0.366206	0.42129950678249406	-0.410499	0.36515264455436514	1.2381118144001917	0.0284201	-0.461408	0.3097667968880875	-0.473486	0.39720286555609585	-0.651671	0.23343189435910472	1.790099924689949	0.0124334	-0.664943	0.2207926172201928
Epithelium	RNASE1	~ 0 + disease	0.30566027431639675	0.5687609202778421	-0.462142	0.3898854131190129	0.32787354470439967	0.6568886641955054	-0.171392	0.7340861254728979	NA	NA	NA	NA	NA	NA	NA	NA	0.11361427345596678	0.8443078406682017	-1.0066	0.0810226	1.5435665178938287	0.0398257	-0.650577	0.2539058214849353
Epithelium	PLVAP	~ 0 + disease	-0.13834	0.8336404980474701	-1.84736	0.0218229	2.032406770971565	0.021844	-0.0467044	0.938793	NA	NA	NA	NA	NA	NA	NA	NA	-0.173288	0.8077738397763377	-1.71344	0.0174986	2.1049538681944933	0.0253977	-0.218227	0.7491018832094016
Epithelium	DUSP2	~ 0 + disease	0.0865091	0.8919413755430474	-1.57136	0.0342885	2.011316145126833	0.018025	-0.526465	0.3848303249425919	NA	NA	NA	NA	NA	NA	NA	NA	-0.116871	0.8716341930339724	-1.28527	0.0750962	2.08461	0.0294943	-0.682467	0.3298287512268876
Epithelium	AIF1	~ 0 + disease	-0.367245	0.5199044564337827	-0.197424	0.7205090799887066	1.125641840885213	0.12348410431440213	-0.560973	0.3128358750178343	-0.55479	0.3817117505474401	-0.392575	0.5292712904685993	1.7147135373020528	0.0110635	-0.767348	0.2340760479100431	-0.646074	0.3101965329899394	-0.671536	0.28707539913694186	2.334070599508596	8.27211834720076e-4	-1.01646	0.10686854526062434
Epithelium	IL1B	~ 0 + disease	-0.0431114	0.9496891398558078	-1.07704	0.14127501971952364	1.949103436149577	0.030275	-0.828947	0.21907556292457103	NA	NA	NA	NA	NA	NA	NA	NA	-0.247797	0.748452	-0.798719	0.29266469187805877	2.118793169894406	0.03045	-1.07228	0.15559125062586374
Epithelium	KRT15	~ 0 + disease	0.3730694622063737	0.4282687564152915	1.4988384861531046	0.0053266	-2.91339	8.910735770794674e-5	1.0414808694949755	0.0384349	0.11079968612534166	0.8277718135369879	1.3812936615671991	0.00899638	-2.6146	3.923720549631285e-4	1.1225107121819808	0.0301516	0.0110299	0.9820142089080804	1.1364306223412532	0.0201471	-2.02699	7.988805659081068e-5	0.87953	0.0721209
Epithelium	HMGB2	~ 0 + disease	-0.380168	0.4527656057325856	-0.483549	0.3366956566817084	1.260320647071956	0.0420031	-0.396603	0.4243392766608295	-0.541325	0.3602594436172023	-0.728243	0.2271855544243292	1.8652855914216224	0.00209895	-0.595718	0.3158175971909372	-0.689611	0.19475821118845787	-0.978087	0.0653791	2.4713006422282557	6.2179067072710184e-6	-0.803603	0.1297373403228874
Epithelium	IL2RA	~ 0 + disease	0.0469658	0.943139	-1.08964	0.11760701296399548	2.2200809942455813	0.0128312	-1.17741	0.0824611	NA	NA	NA	NA	NA	NA	NA	NA	-0.583904	0.4398818546684242	-1.64859	0.0283727	3.780798661609058	6.71207215044708e-6	-1.54831	0.0365795
Epithelium	MNDA	~ 0 + disease	-0.203115	0.6767224861200102	-0.371489	0.427939	1.159057835799163	0.0768244	-0.584453	0.20249414693876855	-0.215765	0.7101978281720626	-0.46937	0.32406837281611334	1.0925687875831152	0.0675151	-0.407434	0.38722869943642935	-0.332734	0.5813133121520109	-0.71331	0.22890547545032408	1.6503224753705248	0.0345709	-0.604279	0.30390250742440494
Epithelium	THY1	~ 0 + disease	0.1449588628412224	0.7977461664875868	-0.769834	0.1749077720953097	1.5302896103898491	0.0449027	-0.905414	0.11068259302341237	NA	NA	NA	NA	NA	NA	NA	NA	-0.131149	0.8299406831463222	-0.882665	0.1425453056329457	2.1760745621796063	0.00715316	-1.16226	0.0518883
Epithelium	HIST1H4C	~ 0 + disease	-0.308265	0.4737448987364481	-0.118508	0.7777184988019039	0.4919617367763087	0.3249521591415465	-0.0651889	0.8753330131579901	-0.534162	0.314785	-0.262997	0.6105716266230217	1.0132362967233604	0.0535956	-0.216078	0.6742088421851942	-0.678355	0.11591702953503048	-0.532003	0.2152916770493658	1.6605293127164695	3.482567047531569e-4	-0.450171	0.29385140403686577
Epithelium	IRF4	~ 0 + disease	0.263567	0.5236514129874132	0.0773673	0.8493326808835379	0.9641200057745882	0.0766184	-1.30505	0.00535194	0.19187678383774603	0.6956153879396072	-0.0916554	0.8536193718055004	1.29654	0.021647	-1.39676	0.0164678	0.0682758	0.8948318996381867	-0.326385	0.5242863576235358	1.882081488353727	0.00182186	-1.62397	0.00164685
Epithelium	MFAP4	~ 0 + disease	-0.116996	0.8435699181441699	-0.303183	0.5888718920119878	0.9545615875050912	0.21781207028305252	-0.534382	0.3330994719645145	NA	NA	NA	NA	NA	NA	NA	NA	-0.522251	0.437315	-0.701504	0.2855013647939784	2.0214310755622047	0.0161742	-0.797676	0.2216460399520889
Epithelium	CCL22	~ 0 + disease	-0.174036	0.7711479206756047	-0.0831012	0.882594	0.8000956392711323	0.30219191608338763	-0.542958	0.3260832757873464	-0.376884	0.7650349410518095	-0.155767	0.778938	1.2315479694393523	0.25364811521930963	-0.698898	0.22961609726727852	-0.444023	0.4940044083608365	-0.318561	0.6148470171097142	1.639505226164123	0.0481413	-0.876921	0.16636025626865836
Epithelium	MKI67	~ 0 + disease	-0.334544	0.5125390932294436	-0.642221	0.2151425011455962	2.270637169948591	0.00116219	-1.29387	0.020315	-0.513174	0.3808004164315999	-0.826692	0.1705341739462077	2.7045347207113113	5.000093252519488e-5	-1.36467	0.0351253	-0.690553	0.20430715576358696	-1.02726	0.0577377	3.264280406844016	8.501790456815087e-9	-1.54647	0.00428507
Epithelium	SLC25A39	~ 0 + disease	0.2531578063379829	0.520597	0.5111662105451416	0.1968801414446621	-1.42267	0.0124596	0.6583437998959889	0.0994147	0.0584882	0.9006965615024276	0.4201080002821084	0.3657225797360578	-0.993917	0.0855484	0.5153210564173136	0.26735105002946075	-0.0708868	0.8607463956840224	0.16858171064239308	0.6744952259955843	-0.41144	0.4238515561556234	0.3137449317260512	0.43373956535368374
Epithelium	NR2F2	~ 0 + disease	0.26608605412513064	0.5016242550404226	0.6974761016756599	0.0863766	-1.5084	0.00633131	0.5448380430000004	0.17009426316942944	0.0310301	0.9470005424627608	0.4545729811903692	0.3261759403830711	-0.855922	0.1491911935289759	0.370319	0.42329047019764354	-0.00500382	0.9892665419355277	0.33626914867703156	0.3629303860998499	-0.592019	0.21371781601763112	0.260754	0.4801228537214765
Epithelium	TAGLN	~ 0 + disease	-0.132751	0.824182	-0.828388	0.16451429477485613	1.2365748946666208	0.11437012226896046	-0.275436	0.6126959729538421	-0.182525	0.8795353177301286	-0.790418	0.12327662777911316	1.242908699821031	0.24488690524164747	-0.269966	0.5745819235915179	-0.218809	0.6832308354206322	-0.938142	0.0754388	1.5625407374850877	0.0436271	-0.40559	0.43027151710161426
Epithelium	IL33	~ 0 + disease	-0.157272	0.7907987463591963	-1.04044	0.0885905	1.472221901110307	0.0631733	-0.274514	0.6105037440679959	NA	NA	NA	NA	NA	NA	NA	NA	-0.503493	0.4738732247224039	-1.39259	0.0461234	2.383582335186217	0.00360352	-0.487503	0.4780582636681497
Epithelium	GEM	~ 0 + disease	0.0220189	0.9610541304123628	-1.13623	0.0217632	1.779015528438978	0.00594768	-0.6648	0.1370290498860573	NA	NA	NA	NA	NA	NA	NA	NA	-0.0211141	0.9709659609868738	-1.35357	0.0201301	2.213244984248726	0.00450041	-0.838565	0.137766
Epithelium	NOTCH3	~ 0 + disease	0.34778276878787473	0.5017326744121835	1.185501136950263	0.0310996	-2.74434	5.365513924870745e-4	1.2110589720781857	0.0280528	-0.340196	0.6062990549383442	0.6206787438523701	0.32808656494255517	-0.902925	0.26587504379898336	0.6224416730819701	0.3265457481637074	-0.196045	0.712354	0.6193892887766882	0.243021	-1.08177	0.0727813	0.658423	0.2144725952768544
Epithelium	PKIB	~ 0 + disease	0.23838131094636772	0.6028229448138072	-1.03842	0.0381674	0.25556823522271266	0.6776839495800928	0.5444677841553274	0.2344369798145067	0.15145213863480092	0.9813553400553028	-1.2654	0.033601	0.3056618490419018	0.6183609485767826	0.8082909881349865	0.4546016735040035	-0.0185598	0.974153	-1.49893	0.00900526	0.8625328719218412	0.22569366425707751	0.6549560763249463	0.2460511728243968
Epithelium	SFRP1	~ 0 + disease	0.2606549363635704	0.6125399747201783	0.48851141608945703	0.3437270823316799	-1.59867	0.0467848	0.8495056265273799	0.10779478719516064	0.6908932432277639	0.5944879692680493	0.4989538783975111	0.35174948874307943	-2.09691	0.0127094	0.907066	0.0938577	0.5086961785537609	0.388305	0.29888127377818174	0.6104999735055128	-1.529	0.0759058	0.7214202119179285	0.21779914228769473
Epithelium	CD3E	~ 0 + disease	-0.189696	0.6272733160678905	-0.72832	0.073481	2.3501079001404035	9.569464460947144e-5	-1.43209	0.00157433	-0.378361	0.4491653436131666	-0.924301	0.0806655	2.7889697504490067	9.884491873842575e-6	-1.48631	0.00988815	-0.558074	0.2523637348964768	-1.16151	0.0158912	3.4133925673541015	2.3813619161050716e-10	-1.69381	4.400149859878173e-4
Epithelium	MMP2	~ 0 + disease	-0.191858	0.6227759731060356	-1.31586	0.00393453	2.4210929983905283	6.6278256653948e-5	-0.913375	0.0258632	-0.411139	0.41352331073884263	-1.51356	0.00950672	2.9153131859161947	4.920306410048052e-6	-0.990615	0.0648707	-0.569861	0.22771655665926563	-1.74925	2.073666394686602e-4	3.555573200484284	5.506309421877476e-12	-1.23646	0.00776434
Epithelium	IL32	~ 0 + disease	0.00567987	0.9889653027676492	-0.643282	0.12119834894027535	2.405279373711873	1.493113719495567e-4	-1.76768	5.241815632667258e-4	-0.176544	0.6906635476065714	-0.797643	0.0898342	2.732565761293772	1.0610565312084748e-5	-1.75838	0.00150693	-0.272553	0.6145842116693482	-1.00316	0.0602398	3.2802262188301765	2.273516137226497e-7	-2.00451	2.075255023715668e-4
Epithelium	SOSTDC1	~ 0 + disease	-0.120426	0.8717706610353221	-0.472863	0.5207502660711203	-0.548791	0.5928955187250977	1.1420802406544095	0.11309276492974324	NA	NA	NA	NA	NA	NA	NA	NA	0.21951460933764397	0.7608178009848363	-0.926702	0.19793466541179489	-0.713046	0.5103286536685219	1.4202335680970093	0.0443926
Epithelium	CENPF	~ 0 + disease	-0.210308	0.6356274948167754	-0.191663	0.661419	1.2830477350570777	0.0277628	-0.881077	0.0571284	-0.43029	0.4126976157288296	-0.215753	0.673275	1.5872837583830002	0.00616469	-0.94124	0.0896191	-0.598394	0.25069260581805125	-0.420021	0.4135435533079229	2.162370369741666	2.5511772506892885e-4	-1.14396	0.0261964
Epithelium	COTL1	~ 0 + disease	-0.262923	0.5912099812915118	-0.747133	0.13659514712063206	2.2848682658334027	7.762128566041664e-4	-1.27481	0.0177674	-0.507705	0.380074	-0.993118	0.1041641961113376	2.9467805631924304	1.3802631695622015e-5	-1.44596	0.0261797	-0.649144	0.22957869197105688	-1.22438	0.0230419	3.5445133540045908	1.7571070190939602e-10	-1.67099	0.00192183
Epithelium	MGP	~ 0 + disease	-0.266487	0.6577019431591242	-1.16539	0.0681659	1.4135927495360376	0.0542123	0.0182836	0.975183	-0.512486	0.4096353030601657	-1.53816	0.0285493	2.046638442185928	0.00293688	0.00400262	0.9944085199704126	-0.58132	0.3585822431842337	-1.77009	0.00514408	2.5339236092856257	1.861736560135003e-4	-0.182516	0.7710825031467374
Epithelium	COL6A2	~ 0 + disease	-0.130683	0.7567384261622196	-0.805417	0.0693443	1.6744529100866394	0.00418794	-0.738353	0.0816965	-0.32225	0.5192431326348494	-0.935237	0.0784119	2.198930428809045	2.865889218053508e-4	-0.941444	0.0758567	-0.47479	0.3298485354900083	-1.0916	0.0233519	2.718971923767618	1.4183982179409838e-6	-1.15258	0.015983
Epithelium	FCER1G	~ 0 + disease	-0.152755	0.7776489085123302	-0.262946	0.6209808052877943	0.8043014547702074	0.2514570223379695	-0.388601	0.45989683980418394	-0.0484281	0.9284769235613826	-0.397607	0.4699442643402303	0.9827908716420556	0.11212335434256844	-0.536756	0.33435798430911545	-0.136373	0.8086725127181219	-0.634982	0.2558527869863303	1.5365977377418625	0.0225082	-0.765243	0.1697970832792126
Epithelium	RRM2	~ 0 + disease	-0.179601	0.6448596967010786	-0.886212	0.0349808	2.195842335052115	1.3915068510593075e-4	-1.13003	0.00977347	-0.317895	0.4772660714478022	-0.985287	0.0434665	2.4896642720158324	8.998144660289187e-6	-1.18648	0.0186592	-0.46211	0.29012887729556947	-1.1648	0.00737995	2.989397232728746	1.8315485602177278e-10	-1.36249	0.00169211
Epithelium	CES1	~ 0 + disease	0.0726553	0.9036530505880642	-0.169026	0.775677	-0.728033	0.3995582638895469	0.8244041531901858	0.1686187803904527	0.2689567258803847	0.7544862441559165	-0.11558	0.8387098056286164	-1.35152	0.10706092130301528	1.1981397765784063	0.034862	0.12719630510571606	0.828774	-0.356607	0.5409222161763698	-0.715429	0.4199865579482104	0.944839	0.10179114603730098
Epithelium	ATF3	~ 0 + disease	-0.163205	0.7819297919225353	1.4261567246141422	0.0234836	-1.95422	0.0353739	0.6912694060060658	0.2414102988904745	0.0146184	0.979911	1.4854956120475649	0.014593675192562751	-2.44676	0.00907214	0.9466456734958892	0.1080991788627414	-0.0831333	0.8974735944566334	1.261164648300768	0.0487838	-1.89002	0.036706	0.7119852902620877	0.2660077314555751
Epithelium	SPRY1	~ 0 + disease	-0.0573808	0.8807764940686668	0.6976355172025368	0.0782905	-1.38991	0.0226051	0.7496571392316387	0.0597787	0.00187888	0.9962404843937528	0.8264732510317281	0.0620982	-1.72563	0.0107328	0.8972819591001365	0.0435521	-0.13334	0.7650756414754585	0.5552654354422775	0.20359814556476716	-1.06225	0.1594310528443758	0.640324	0.14131255860714181
Epithelium	FABP4	~ 0 + disease	0.3677430138640681	0.79534	-1.09988	0.4523719356760857	-0.119772	0.9479162405347548	0.8519123294435027	0.5430522275170684	0.9686342694769152	0.42125954550438416	-2.60995	0.08287	0.26039731977540637	0.8739024971549889	1.3809223188343818	0.24664783893991943	0.8682091906254863	0.5303411474830321	-2.81208	0.0425238	0.8444292291847771	0.5533502767296903	1.099438604386992	0.42659298579088256
Epithelium	IGFBP5	~ 0 + disease	0.14672664807779157	0.7020854244673396	-0.232877	0.5410065227664711	0.16963440457419263	0.7087616504621695	-0.0834839	0.82357	-0.0527982	0.912948	-0.393321	0.4276931617417524	0.6511703405463428	0.1988914951334092	-0.205051	0.6737435906924939	-0.203065	0.6474802347454003	-0.599917	0.1749960225088285	1.2270608125303617	0.0139246	-0.424079	0.33675526033902364
Epithelium	TYMS	~ 0 + disease	-0.149912	0.7317946277271975	-0.726342	0.10907901959036906	2.195121364931282	4.3661793677072846e-4	-1.31887	0.00787833	-0.140812	0.7690566081306648	-0.899394	0.0846078	2.444021404804296	2.498435092824746e-5	-1.40382	0.0128331	-0.277215	0.5604061258128179	-1.09818	0.0208323	2.9864425946938344	1.9240358362830014e-9	-1.61105	6.992607355472071e-4
Epithelium	ID2	~ 0 + disease	-0.141264	0.8077672264569796	-0.0938188	0.870027	0.6284125659642412	0.3725485714744613	-0.39333	0.4969228624722305	-0.16134	0.7952199645202054	-0.340684	0.5883569554630418	0.9647578423555198	0.13710281627370632	-0.462734	0.4666868874126916	-0.26726	0.6837523007881343	-0.564219	0.3884552732222929	1.4919958711759869	0.0348888	-0.660517	0.31232668198589825
Epithelium	TM4SF1	~ 0 + disease	0.0714494	0.8664666571958027	1.5539862309172952	0.00173332	-2.36171	0.00118025	0.7362765788416317	0.090011	-0.0951664	0.8403946841701475	1.6729509496162187	0.00107901	-2.28649	0.00139874	0.7087022201376072	0.12954868258120994	-0.215533	0.627114	1.3916482856238483	0.00155578	-1.65421	0.00733319	0.478092	0.2773445077614038
Epithelium	FGFBP1	~ 0 + disease	0.0596476	0.9102332410736031	2.228259308579509	5.448744707139585e-4	-3.34846	5.712401781537038e-4	1.0605488059281107	0.0537898	0.39368152192978734	0.4672257149524053	2.077051905580857	5.838281090146003e-4	-3.4802	2.632822357647846e-4	1.0094640675238622	0.0661571	0.26598208980403365	0.6395170677958782	1.890629868054186	8.333683831430159e-4	-2.97755	1.8175608353480547e-4	0.8209430163407455	0.14695120699620287
Epithelium	TSC22D1	~ 0 + disease	0.1735707795491095	0.6844554446009398	0.797748	0.0746585	-1.13901	0.0351233	0.16768829317036005	0.6923875319246309	-0.033768	0.9435437928214084	0.5162590986537887	0.27286748374497655	-0.567695	0.2864748476625837	0.0852043	0.8572190661163019	-0.0443318	0.9234344650457282	0.37209110949316776	0.4191781184753532	-0.272391	0.5849732548217903	-0.0553681	0.904315
Epithelium	TOP2A	~ 0 + disease	-0.105647	0.825885	-0.426701	0.37617794551644257	1.6311088333600372	0.00873223	-1.09876	0.034078	-0.218117	0.6893631605114872	-0.608464	0.28056677489673687	2.0377468865654516	7.610153120047587e-4	-1.21117	0.0467192	-0.378678	0.4360665035171219	-0.837538	0.0834812	2.6303666153125573	4.579079688107861e-7	-1.41415	0.00348753
Epithelium	IGFBP3	~ 0 + disease	-0.205214	0.7398966907516361	2.361425902540068	0.0013548	-3.64357	2.517214299773533e-4	1.4873605913698666	0.0253337	-0.577616	0.4257883745941441	1.687017364167185	0.0167134	-2.0783	0.0289244	0.968901	0.1571588730133164	-0.463633	0.4497191002748959	1.6297955667963198	0.00779552	-2.0758	0.00222103	0.90964	0.1375388324749563
Epithelium	BIRC3	~ 0 + disease	0.11029739503868718	0.7853690008244169	-0.115501	0.7729983907941701	0.1735398772827912	0.7132351481167233	-0.168336	0.6722073547270483	-0.0672946	0.8934892022610361	-0.321295	0.5305370574424466	0.7001975426696839	0.17278262908217318	-0.311608	0.5424611015997447	-0.222055	0.6187423215514698	-0.576279	0.19537385123715073	1.3300086721061786	0.005896	-0.531675	0.23179111541391445
Epithelium	STMN1	~ 0 + disease	-0.106583	0.8124550942653935	0.00392326	0.992918	0.9467675720873424	0.0825018	-0.844108	0.0721427	-0.290945	0.5891344357044233	-0.234213	0.6616676184493457	1.546548826287517	0.00582135	-1.02139	0.0807965	-0.439408	0.36052155000116937	-0.481004	0.3152563372519997	2.1761145338142813	1.6599015078007546e-5	-1.2557	0.00878952
Epithelium	PTTG1	~ 0 + disease	0.0116868	0.978936	-0.201773	0.6454314613009882	0.4619498080343285	0.3858252466175868	-0.271864	0.5355667813976368	-0.103227	0.8382199231056839	-0.322982	0.5287915449313993	0.8464115907532405	0.1121931987200212	-0.420202	0.41638258714302234	-0.269945	0.5502175397992002	-0.552259	0.2191093302496278	1.4650425272386138	0.00403447	-0.642838	0.15200673917641094
Epithelium	COL6A1	~ 0 + disease	-0.0123121	0.976692	-0.565704	0.18883299047055496	1.3380248783508772	0.013038	-0.760009	0.0847081	-0.1943	0.705898	-0.780209	0.15378258504205672	1.8776428685364777	9.877333705266451e-4	-0.903133	0.10397897146935645	-0.322326	0.4671252109976966	-1.00129	0.0233981	2.441733420032342	3.245705390437988e-7	-1.11812	0.0112358
Epithelium	PBXIP1	~ 0 + disease	-0.0217646	0.9480167734771406	0.5217385106366743	0.12582562516330895	-0.921109	0.0334645	0.42113513481798215	0.20749062055525555	-0.207529	0.6057553424386296	0.37972266890043327	0.3336559140599724	-0.517623	0.2605086939846587	0.34542894917137296	0.37856094955126296	-0.293644	0.38358	0.16858972598599087	0.6135668585116005	-0.0208701	0.9607881819530242	0.1459243668089781	0.6616165582176341
Epithelium	KRTDAP	~ 0 + disease	NA	NA	NA	NA	NA	NA	NA	NA	NA	NA	NA	NA	NA	NA	NA	NA	-2.24933	0.10368902095096796	-0.157098	0.8962182178752519	3.064460435404453	0.0392932	-0.658034	0.5842367135870248

### Sheet: Macrophage
cell_type	gene	DE_formula	limma-voom_Melanoma_log2FC	limma-voom_Melanoma_p_value	limma-voom_PAM_log2FC	limma-voom_PAM_p_value	limma-voom_Inflamed_log2FC	limma-voom_Inflamed_p_value	limma-voom_Healthy_log2FC	limma-voom_Healthy_p_value	edgeR_Melanoma_log2FC	edgeR_Melanoma_p_value	edgeR_PAM_log2FC	edgeR_PAM_p_value	edgeR_Inflamed_log2FC	edgeR_Inflamed_p_value	edgeR_Healthy_log2FC	edgeR_Healthy_p_value	DESeq2_Melanoma_log2FC	DESeq2_Melanoma_p_value	DESeq2_PAM_log2FC	DESeq2_PAM_p_value	DESeq2_Inflamed_log2FC	DESeq2_Inflamed_p_value	DESeq2_Healthy_log2FC	DESeq2_Healthy_p_value
Macrophage	LYVE1	~ 0 + disease	-3.32463	2.1398281905657063e-5	0.5069212571110078	0.34299795206510875	-1.05196	0.0596309	3.8696728521028176	1.0827610734794655e-7	-3.53261	1.7653102091039314e-4	0.45610446436464647	0.4355234010680913	-0.395443	0.5146884341192962	3.4719479478368434	5.296327066765027e-6	-3.43381	1.7144524975448138e-8	0.3138372976348144	0.6003700051284261	-0.382568	0.5182177477085907	3.5025452733212994	2.1694532561056203e-9
Macrophage	RHOV	~ 0 + disease	-2.84826	0.00356336	3.2360428848228024	1.7300116490905404e-4	-1.82958	0.0554086	1.4417968588494374	0.0381902	NA	NA	NA	NA	NA	NA	NA	NA	-2.05177	0.0154764	3.1382525214151697	4.603701514318715e-5	-2.24643	0.0156487	1.159948130126495	0.127149
Macrophage	HTRA1	~ 0 + disease	-1.00539	0.0063882	-0.396259	0.2939051006771891	-0.479729	0.17110403721084555	1.8813765714904416	8.505064506298739e-6	-1.04096	0.0116092	-0.276148	0.4566415501017862	-0.59404	0.11562993887471276	1.9111478947056648	1.6490541591200587e-5	-0.967276	0.00732028	-0.444041	0.2477490923136413	-0.526184	0.1474394062988288	1.937501009043466	2.95801945137302e-8
Macrophage	COCH	~ 0 + disease	-2.06535	0.0132175	1.4752282920553768	0.0573221	-1.18858	0.15269000094179924	1.7787034703363886	0.00713791	NA	NA	NA	NA	NA	NA	NA	NA	-1.7285	0.072624	1.083223024370923	0.2523866082216583	-1.0965	0.2701116158067588	1.7417786331858078	0.0393679
Macrophage	CD3D	~ 0 + disease	1.051050070119549	0.0167446	-1.07205	0.0717379	1.2333225349620522	0.0094949	-1.21233	0.0132966	0.9537800813791708	0.0353838	-0.660436	0.216196	1.0246646872390777	0.0268508	-1.31801	0.0141005	1.0717837312430512	0.0147399	-0.809963	0.1315853562251406	1.1032324167124137	0.0135919	-1.36505	0.00396072
Macrophage	FGFBP1	~ 0 + disease	-1.38808	0.0228807	2.316707071795624	4.600247088316301e-4	-0.786317	0.22248782641286313	-0.142313	0.7766919497256355	NA	NA	NA	NA	NA	NA	NA	NA	-1.41869	0.0312018	2.1486158335968772	5.568111622722534e-4	-0.582045	0.3848708797276683	-0.147878	0.8097575404337674
Macrophage	GZMK	~ 0 + disease	1.1559978608534962	0.0197182	-1.67252	0.0197147	1.3669506013826878	0.0116203	-0.850427	0.0971504	NA	NA	NA	NA	NA	NA	NA	NA	1.4968693019172707	0.00688794	-2.0949	0.00698265	1.3051580872441455	0.020934	-0.70713	0.2280902698890537
Macrophage	FBLN1	~ 0 + disease	-0.900344	0.0181213	-0.3135	0.4274147950635747	-0.336307	0.35423923026322723	1.5501518437334283	1.2114791593116782e-4	-1.00446	0.0133054	-0.205302	0.5799077811514982	-0.446173	0.22273120956028403	1.6559377493628993	7.92045239263209e-5	-0.92587	0.0128587	-0.368642	0.3570871650842206	-0.363489	0.3316003318606175	1.6580013109681655	3.765848550248402e-6
Macrophage	TYR	~ 0 + disease	1.185404379613903	0.0202354	1.067889770196702	0.0753317	-0.606749	0.29065008788290103	-1.64655	0.00784556	1.077111240398755	0.034327	1.1692447799113872	0.0275811	-0.355446	0.5007977960826191	-1.89091	0.00367902	1.2003118653421183	0.0189969	1.0224767096903866	0.0572275	-0.261746	0.6211460891860798	-1.96104	3.1127119751164014e-4
Macrophage	POSTN	~ 0 + disease	1.014512137338718	0.0196648	-0.169882	0.7429406400427745	0.27654212322759086	0.5340339070143861	-1.12117	0.0210559	1.027701459544222	0.0264571	0.1127988895953576	0.8097930270873251	0.077678	0.8634018112346632	-1.21818	0.0216919	1.124892975362245	0.0128504	-0.0416472	0.9323071329735316	0.16803368291767604	0.716199	-1.25128	0.0076242
Macrophage	TYRP1	~ 0 + disease	1.5995086243776877	0.0190739	0.7682892444175566	0.2944742629109974	-0.390509	0.5828847895653532	-1.97729	0.0154269	1.5964876928445904	0.0141245	0.6728502768564496	0.2965162299231308	0.0825728	0.8959754798358259	-2.35191	0.00522371	1.7346540138330715	0.0086891	0.5213464359040625	0.4394664090413398	0.20513815990217915	0.757914	-2.46114	2.772334516394595e-4
Macrophage	KRT15	~ 0 + disease	-1.22532	0.0279335	2.459428320988536	8.239079184838878e-5	-2.1395	0.00215615	0.9053869422324308	0.065247	-1.29777	0.0293595	2.639885422201293	3.2244058141692434e-5	-2.23086	0.00159506	0.8887443721027977	0.0808162	-1.23264	0.0160331	2.537689072296822	5.385453971962987e-7	-2.15886	4.549632359111832e-5	0.8538164674216095	0.0897305
Macrophage	LYZ	~ 0 + disease	0.8394279208801834	0.0251067	-0.644787	0.1039670622703171	0.9351311994768174	0.0146331	-1.12977	0.0059673	0.8729127084303119	0.00959939	-0.410495	0.21961939476273576	0.7574366842090579	0.0219806	-1.21985	0.0022286	0.996207	0.0122962	-0.588804	0.14518042816172128	0.8443143387021045	0.0340448	-1.25172	0.0017368
Macrophage	CD3G	~ 0 + disease	0.9374119408436314	0.0378652	-1.66663	0.0137124	1.5418400837672597	0.00225958	-0.81262	0.0891933	NA	NA	NA	NA	NA	NA	NA	NA	0.941532	0.0443427	-1.62136	0.00751027	1.5137693900827276	0.00128012	-0.833945	0.0895592
Macrophage	IGFBP3	~ 0 + disease	-1.0572	0.0417527	1.976158882185553	4.2858603554900336e-4	-1.68078	0.00767494	0.7618149970044037	0.0814158	-1.04593	0.0391496	2.1081125577903275	1.3443531829357967e-4	-1.80682	0.00295558	0.744636	0.0967272	-0.98271	0.049858	1.9880289998946363	6.059104353908623e-5	-1.72741	0.00144018	0.7220946077804131	0.13337064770634602
Macrophage	TFAP2A	~ 0 + disease	0.9374997685373376	0.0346152	0.9060977501810674	0.0694856	-0.859974	0.0891751	-0.983623	0.0415211	0.956889	0.0274271	0.8919923554057083	0.046191	-0.647845	0.1572640946002104	-1.20104	0.0161718	1.0797656445779085	0.0153473	0.7355880658189957	0.11382932146764764	-0.585003	0.202679	-1.23035	0.00725679
Macrophage	GNG11	~ 0 + disease	-0.887834	0.0496309	-0.192012	0.7023954406496848	-0.155948	0.7347289035180302	1.2357945507674746	0.0038343	-0.796362	0.10111619326110834	-0.0836026	0.8683175868303004	-0.352887	0.451087	1.2328515747403055	0.00773409	-0.739533	0.12480191008086083	-0.234643	0.6645630395416426	-0.27034	0.582903	1.244515872534128	0.00611264
Macrophage	KLRB1	~ 0 + disease	0.8810681170757828	0.0516413	-1.28252	0.0437639	1.2364172070142567	0.0126309	-0.834969	0.0822124	0.7774408252393702	0.0996125	-0.885924	0.13576890986099582	1.0997660178946844	0.0256324	-0.991283	0.0627488	0.889851	0.062342	-1.0343	0.078996	1.1856739101392513	0.0140088	-1.04122	0.0391751
Macrophage	MLANA	~ 0 + disease	1.2139594736695525	0.0582122	1.2365970992327622	0.0947226	-1.02263	0.20550734851622876	-1.42793	0.055676	NA	NA	NA	NA	NA	NA	NA	NA	1.3254900106417056	0.0590016	0.9614958615855032	0.19230513844727207	-0.202742	0.7796118340807431	-2.08424	0.0052777
Macrophage	LEPR	~ 0 + disease	-0.800866	0.0548385	-0.065943	0.8821154646740013	-0.524364	0.21882927241970276	1.391172817270041	0.0010288	-0.896908	0.0285861	-0.0683455	0.8575696405405284	-0.61436	0.11645508198142022	1.5796128900364574	1.9072888236769137e-4	-0.832705	0.0446634	-0.21073	0.6346436636282988	-0.523738	0.21238730683724463	1.5671730508101445	9.268756958843084e-5
Macrophage	CCL19	~ 0 + disease	1.0838069450124657	0.0803364	-2.671	0.00488285	2.186760435112908	0.00217586	-0.59957	0.34428678434317495	NA	NA	NA	NA	NA	NA	NA	NA	1.379570256943289	0.0467968	-3.74784	0.00115819	2.807881991619734	4.1905958489627e-5	-0.439615	0.5483469537812767
Macrophage	CPE	~ 0 + disease	-0.660114	0.0791211	-0.442184	0.3187406514941433	0.2436128152506729	0.5123985994509197	0.8586847089357832	0.0148282	-0.702424	0.0546818	-0.402144	0.28932510110885623	0.13558930339077452	0.6842473861030205	0.9689786483308916	0.00626385	-0.641285	0.0931332	-0.514844	0.24715947278856312	0.20716701091620132	0.5887499721660534	0.9489611606478654	0.008677
Macrophage	QPCT	~ 0 + disease	0.7997788733971571	0.0635601	0.8415534121509252	0.0818254	-0.0343385	0.939213	-1.60699	0.00268292	0.8833787095141902	0.041577	1.0029424321267126	0.0272698	-0.115441	0.7893164536577604	-1.77088	0.00163972	1.008281043657622	0.0243829	0.835329	0.072123	-0.0364288	0.9362883330760908	-1.80718	1.0006010051626212e-4
Macrophage	CD3E	~ 0 + disease	0.736233	0.0791559	-0.658939	0.21978377923277145	0.953072	0.0362479	-1.03037	0.0270867	0.6178673935845559	0.13346281309424185	-0.586846	0.23393894159501744	0.8647614510684581	0.0420617	-0.895783	0.0543805	0.7070880931823118	0.12550268608205295	-0.753865	0.16463515564463518	0.9689364658342188	0.0376855	-0.922159	0.0551027
Macrophage	CDH5	~ 0 + disease	-0.725581	0.0919613	-0.432927	0.38748453015497175	0.3335302662333537	0.4391418190475125	0.8249779519025262	0.036881	-0.71645	0.0907324	-0.52608	0.2625127674592719	0.1965469319350421	0.6155553278162882	1.0459823163138824	0.0102891	-0.651315	0.15913877648149105	-0.690929	0.2053251577340937	0.27824997618698677	0.5470968867002118	1.063994810483706	0.0149235
Macrophage	TRPM1	~ 0 + disease	0.866992	0.0857972	0.541335	0.3741606967930215	-0.0302198	0.9562460359953364	-1.37811	0.0240699	NA	NA	NA	NA	NA	NA	NA	NA	0.951413	0.087799	0.3847610311607265	0.5277473216134756	0.34897925426895293	0.5420780249777588	-1.68515	0.00467095
Macrophage	MYCT1	~ 0 + disease	-1.05937	0.1326504800070607	-0.22566	0.761332	-0.544336	0.4700113955341398	1.8293662243703743	0.00356718	NA	NA	NA	NA	NA	NA	NA	NA	-0.939133	0.25637426268469815	-1.04773	0.2989222971142083	-0.188829	0.8237266722038665	2.1756862306368707	0.003021
Macrophage	ECSCR	~ 0 + disease	-0.753356	0.1258638519439529	-0.581468	0.3114831109036075	0.0523309	0.9179260338049366	1.2824926864139892	0.00575112	NA	NA	NA	NA	NA	NA	NA	NA	-0.632702	0.25816763335872256	-1.04873	0.1420246761237874	0.1793142698753464	0.7521038581916758	1.5021211035275763	0.00342809
Macrophage	KRT5	~ 0 + disease	-0.794046	0.0906718	2.2427767903556033	7.864530011121405e-5	-1.89476	0.00197087	0.4460329229769382	0.288237	-0.919768	0.0582286	2.3192136078831904	2.5461155732487577e-5	-1.91562	0.00129564	0.5161766106554699	0.230157	-0.847952	0.0590151	2.189576833373014	9.48900894014471e-7	-1.83492	9.523819333621998e-5	0.4932918017531644	0.26415087864004305
Macrophage	NR2F2	~ 0 + disease	-0.696072	0.0985	-0.2848	0.5312113675561219	0.3585049621226073	0.37471987730750433	0.6223669172159503	0.0963793	-0.902757	0.0404053	0.0422463	0.922063	0.19108052980702273	0.6256254468580204	0.6694301647369874	0.0904247	-0.82076	0.0606933	-0.153984	0.7438409917826465	0.30196029411957176	0.48633441914533887	0.672784	0.11310541466725318
Macrophage	S100B	~ 0 + disease	0.6109017853031222	0.0889582	0.880686	0.0368246	-0.484076	0.2220129729061784	-1.00751	0.0132983	0.6045852078534834	0.1420253149772095	0.8977634168212432	0.0387534	-0.476612	0.2749837059685556	-1.02574	0.0304638	0.6790554487366061	0.0908646	0.7834375636736897	0.0627889	-0.42344	0.30623554209789344	-1.03905	0.0117666
Macrophage	LYPD3	~ 0 + disease	-0.863041	0.13877989970554852	1.7364742544034395	0.00440087	-1.11711	0.0933222	0.2436773021490537	0.6258953425585376	NA	NA	NA	NA	NA	NA	NA	NA	-0.847001	0.1528182936744254	1.768018777500764	0.00279634	-1.22122	0.0558174	0.30020493912008894	0.598102
Macrophage	IL2RA	~ 0 + disease	-0.845258	0.11822128636665724	-0.0292837	0.9605145566233944	-0.840875	0.17234691421987658	1.7154170591493785	0.00123854	NA	NA	NA	NA	NA	NA	NA	NA	-0.247811	0.6760684294602974	-0.319856	0.6191377610157996	-0.862657	0.15979406546476443	1.4303244804116433	0.013879
Macrophage	PTGDS	~ 0 + disease	0.6925723585474532	0.0849041	-1.26743	0.0163372	0.8621760038770105	0.0413893	-0.287316	0.4690499446064984	0.6348222691111963	0.11703402697663466	-1.32143	0.00860546	0.8712111782763056	0.0354372	-0.184603	0.651504	0.7001245891571661	0.1132184011986158	-1.46122	0.00190332	0.9350678294244584	0.0347189	-0.173973	0.6950205972999637
Macrophage	CD8A	~ 0 + disease	0.813624	0.11492507574332424	-1.0029	0.1620827876768903	1.4319140023884742	0.0112223	-1.24264	0.0334687	0.8440079593080448	0.0874723	-0.660966	0.25121302117810296	1.233590195580856	0.016865	-1.41663	0.0175802	0.968614	0.0795849	-0.827578	0.19729699625711403	1.3417619311273954	0.0157074	-1.4828	0.0111874
Macrophage	LTB	~ 0 + disease	1.1121771570386745	0.13931718926765843	-0.656412	0.4878301894618908	1.9172339283520965	0.0213195	-2.373	0.0146689	NA	NA	NA	NA	NA	NA	NA	NA	0.5201029911419257	0.5727882395020052	0.30234511979124745	0.7608563055236156	1.7325482569552528	0.0587623	-2.555	0.0109566
Macrophage	SLPI	~ 0 + disease	-1.0587	0.14935051911303682	2.7774334938333904	3.745597650853492e-4	-3.66784	0.00124467	1.9491102187438711	0.00411696	NA	NA	NA	NA	NA	NA	NA	NA	-0.904777	0.16893054271959576	2.702204653057187	3.3871724420305076e-5	-3.66582	5.796461367994718e-7	1.868396390007099	0.00379682
Macrophage	SERPINB5	~ 0 + disease	-0.746437	0.16745404374366787	2.1996777072927154	4.3708552671033695e-4	-1.62719	0.0212476	0.17395392725189707	0.7307514105193844	NA	NA	NA	NA	NA	NA	NA	NA	-0.695324	0.22465843864205612	2.251568969499808	6.85004432778757e-5	-1.67392	0.00903833	0.11767431715553692	0.832781
Macrophage	CLDN4	~ 0 + disease	-0.737636	0.198043	1.484250113005313	0.0192451	-1.38874	0.0526542	0.6421220185566048	0.2156306234797969	NA	NA	NA	NA	NA	NA	NA	NA	-0.631728	0.33158010326001663	1.3671834687560245	0.0412887	-1.58083	0.0398122	0.8453766679019008	0.16641819642559333
Macrophage	CALCRL	~ 0 + disease	-0.665043	0.167372	-0.669852	0.24649626916655396	0.11870649562166724	0.8060310362441734	1.2161885257202787	0.00720235	-0.828569	0.14148872102129523	-0.679251	0.19039450180388243	0.0155401	0.9706745674155992	1.492280051086253	0.00145849	-0.772444	0.12519610303276968	-0.816135	0.1630171453897682	0.0793841	0.8748780635354145	1.509194153446347	0.00148317
Macrophage	FSCN1	~ 0 + disease	-0.628445	0.1515500135092911	-0.404116	0.42175693939571834	-0.182	0.6919252826070027	1.214562161186393	0.0045333	-0.594979	0.2047506715186921	-0.318507	0.5264140238425306	-0.214672	0.6359217292827415	1.1281584720146645	0.0137073	-0.528306	0.2671832052318227	-0.470126	0.374723	-0.123873	0.7971647314087397	1.1223044096209327	0.0149778
Macrophage	NSG1	~ 0 + disease	0.6290681823018929	0.13789290275220645	1.4116870555672398	0.00666427	-0.850442	0.0985208	-1.19031	0.0174176	0.6805161282272646	0.12650292538886104	1.3492792960897968	0.0064602	-0.601109	0.21658925103899207	-1.42869	0.00864136	0.7737359984987593	0.0965537	1.227966563780183	0.0121176	-0.529877	0.27875286902287677	-1.47183	0.00271692
Macrophage	NOTCH3	~ 0 + disease	-0.579438	0.16747682235420597	0.9900766289212246	0.0311419	-1.08053	0.0347362	0.669894	0.0849323	-0.706593	0.0887227	1.2727297360934262	0.00482101	-1.22505	0.0100657	0.6589101599854104	0.0853475	-0.606208	0.16396541009480328	1.0886827869189863	0.0164396	-1.12487	0.0181382	0.6423993052103006	0.12349874417743036
Macrophage	IGFBP5	~ 0 + disease	-0.463255	0.111611	-0.91499	0.00942082	-0.407079	0.1695118775671367	1.785323669140367	3.895529964150627e-6	-0.514495	0.0861961	-0.845578	0.0102816	-0.441531	0.13506527345106548	1.8016037951039257	2.3893009395439072e-6	-0.444166	0.1468098081789813	-0.975213	0.00231466	-0.387344	0.20792076653348035	1.8067227707281917	2.6836200434237366e-9
Macrophage	SOSTDC1	~ 0 + disease	-0.837084	0.26366263159596076	1.0426265258845668	0.1909410561125836	-1.57078	0.0672747	1.365238746003591	0.0403186	NA	NA	NA	NA	NA	NA	NA	NA	-0.419146	0.6505045398246805	1.1718680419103715	0.23137764966304164	-2.30317	0.0655146	1.5504494407294722	0.0691277
Macrophage	COL6A3	~ 0 + disease	0.5404790367935473	0.13974221454958122	-1.07379	0.0309441	1.123621620922031	0.00665416	-0.590312	0.11963864113850722	0.41167716763041245	0.3403437321247509	-0.680875	0.16469222162630706	0.8439709391850925	0.0571608	-0.574773	0.2140290361073645	0.5084951209122294	0.2432744168910149	-0.844482	0.0757386	0.919553	0.035351	-0.583566	0.18581723245267456
Macrophage	CXCL12	~ 0 + disease	0.5383902678697137	0.12423166579130024	-1.86408	3.433691104141698e-4	0.439465	0.2148304207033311	0.8862261555478952	0.0161934	0.5954572633026495	0.0688211	-1.82409	1.1611738510576316e-4	0.31223792847583026	0.3286113745057012	0.916393	0.00769474	0.6506728482764021	0.0805042	-1.94757	1.013852563200613e-6	0.38696241786566576	0.300362	0.9099363896758372	0.0144583
Macrophage	IRF8	~ 0 + disease	0.4847486986535774	0.13885210886573868	0.16731698307135545	0.6415371817933931	0.37350400741047807	0.27307595677295415	-1.02557	0.00568518	0.4347894278171585	0.1840064636796036	0.32987515236295933	0.3236533911990105	0.29197765738824283	0.3697846880504223	-1.05664	0.00717932	0.5336467549952177	0.1122946612917955	0.15650604695024792	0.6588125220463341	0.3983364385342552	0.24007091936693997	-1.08849	0.00150814
Macrophage	CXCR4	~ 0 + disease	0.5291781322178775	0.15318515091606127	0.0720455	0.8692067446135219	0.6785813955497044	0.086312	-1.27981	0.0046347	0.4852261713488343	0.21534086706925515	0.12138984088145292	0.7652421478443189	0.7203574562483703	0.0723165	-1.32697	0.00620761	0.5578249569213132	0.1687156965786203	0.0117561	0.9785676215626904	0.8057487634296208	0.0482285	-1.37533	0.00106041
Macrophage	HBD	~ 0 + disease	-0.756167	0.30638175257473443	0.14060077057615494	0.8610634960135366	-0.879192	0.29767823313100916	1.494757739514449	0.0280626	NA	NA	NA	NA	NA	NA	NA	NA	-0.41335	0.6483792691655355	-0.228364	0.8263650993676606	-0.974609	0.3306691118877457	1.6163236216378565	0.0570093
Macrophage	S100A14	~ 0 + disease	-0.564511	0.2613047290100751	2.50395	5.003502542000069e-5	-2.66885	6.416504608722836e-4	0.7294099703394652	0.11389470261499111	NA	NA	NA	NA	NA	NA	NA	NA	-0.432179	0.4422080671703277	2.5887588411164812	2.822021306876544e-6	-2.90329	1.36718741229544e-4	0.7467112540486874	0.1666587478695975
Macrophage	MMRN1	~ 0 + disease	-0.701896	0.2580501191006312	-0.615425	0.4035148510521005	-0.26714	0.6934396797154034	1.584461042552293	0.00716809	NA	NA	NA	NA	NA	NA	NA	NA	-0.976301	0.14271734063233313	-0.938724	0.21365103461693372	-0.192476	0.7729488139983689	2.107501993002268	8.122400535328583e-4
Macrophage	CAPNS2	~ 0 + disease	-0.634992	0.23577176824189913	2.2491076226452646	3.5261431763923974e-4	-1.57252	0.0220647	-0.0415957	0.9351969217207976	NA	NA	NA	NA	NA	NA	NA	NA	-0.69803	0.19873648702150185	2.235603998874887	3.3126532619191096e-5	-1.35884	0.0190347	-0.178737	0.7386446294552862
Macrophage	PTPRCAP	~ 0 + disease	0.6305912522377977	0.24988784035346528	-1.46337	0.0562767	1.7448299199615027	0.00461638	-0.912056	0.11346535746856276	NA	NA	NA	NA	NA	NA	NA	NA	0.499289	0.42821045740289687	-1.13723	0.13646341821237962	1.424544160796135	0.0233517	-0.786598	0.22767376905596493
Macrophage	CYB561A3	~ 0 + disease	0.5478927866811567	0.2005933874920575	-0.198447	0.7144291815571796	0.6893763569521818	0.13515289646450626	-1.03882	0.0333893	0.7093961713877872	0.0837244	-0.154517	0.7273491689768519	0.5781677001587575	0.15884549018354238	-1.13305	0.0180005	0.8295895315650008	0.0723361	-0.314776	0.5429560660930788	0.6782569775556122	0.14780758760600657	-1.19307	0.0133026
Macrophage	CES1	~ 0 + disease	1.1478787449607246	0.2063594673844768	-1.83322	0.17747224580464038	0.7831253555011211	0.4236098187426407	-0.0977818	0.9177994681197296	1.641563558694781	0.0585214	-2.73436	0.0305756	1.5436289162654186	0.0752783	-0.450829	0.6208802475721704	1.7155418706961545	0.0481279	-2.80622	0.00336069	1.6125880984637735	0.0636393	-0.521906	0.5504299008353832
Macrophage	FABP4	~ 0 + disease	-0.604526	0.3439385703936967	-1.28768	0.11484705778249084	1.2509879922701703	0.0684628	0.6412185990746968	0.27572803510638394	NA	NA	NA	NA	NA	NA	NA	NA	-0.0205639	0.9776048273706746	-2.40587	0.0256754	1.4589286272987867	0.0414148	0.967507	0.17019030929840614
Macrophage	RNASE1	~ 0 + disease	-0.510652	0.15822122648760223	-1.16042	0.00736364	-0.116133	0.7412777420734982	1.7872035366840864	6.353979174861371e-5	-0.552244	0.0743977	-1.06063	0.00287465	-0.196892	0.4968990525962601	1.8097637561749351	3.0810036158806363e-6	-0.465558	0.21520478109634583	-1.22531	0.00140645	-0.115787	0.7581050016275394	1.8066509750385409	1.4049832399478614e-6
Macrophage	EDNRB	~ 0 + disease	0.642315	0.19193686948822036	0.4494152849657551	0.43670563354229974	-0.116606	0.8246534879950087	-0.975125	0.0693619	0.7525240439939893	0.11689981498765052	0.3094328980179262	0.5244485015491546	0.0120186	0.979985	-1.07398	0.0495756	0.854573	0.0950316	0.14508597073656318	0.7851643835364257	0.11117464809178693	0.8297445376846373	-1.11083	0.0326548
Macrophage	TP63	~ 0 + disease	-0.658638	0.37153931097337733	1.420964848458866	0.0719925	-1.66501	0.0672289	0.9026815215808512	0.16194000324399732	NA	NA	NA	NA	NA	NA	NA	NA	-0.595707	0.42963702926259745	1.616599640964935	0.0343525	-1.74351	0.0365356	0.72262	0.32282084809125217
Macrophage	IL33	~ 0 + disease	-0.452689	0.29177548489840793	-0.745284	0.16326824767342157	0.8517034345009269	0.0560576	0.3462690831808959	0.3811821474701784	-0.508052	0.2584005436063247	-0.686359	0.16995923052484496	0.7947816334410458	0.0568099	0.3996285574507125	0.3169060077130032	-0.428489	0.3521932697599986	-0.822625	0.13785475474757528	0.8930883258037051	0.0483796	0.3580250130753736	0.4239235005453802
Macrophage	MFAP5	~ 0 + disease	-0.636914	0.38761994260315114	-0.57703	0.5106924992976514	-0.437802	0.6111963991350584	1.6517464679920066	0.017468	NA	NA	NA	NA	NA	NA	NA	NA	-1.0359	0.2199891065610877	0.6100957321121072	0.4863071506940006	-0.985251	0.2594399045813272	1.411050776461079	0.0782348
Macrophage	CD52	~ 0 + disease	0.5139365355121086	0.2634414524719513	-1.05321	0.0978448	1.2569216700366352	0.0130443	-0.717649	0.14217608999588133	0.6591489792483126	0.1275426703207962	-1.02324	0.0571916	1.1163409348196194	0.0142797	-0.752249	0.11252623266966769	0.7741572445911755	0.10911490878121856	-1.18516	0.0349579	1.2007584107174964	0.0133193	-0.789751	0.1117594174108462
Macrophage	SOD3	~ 0 + disease	-0.460235	0.3129433425674191	-0.655844	0.2454322254926327	-0.0123719	0.9793180142022874	1.12845	0.0106326	-0.568473	0.1924959713486275	-0.473745	0.32690278151627217	-0.234158	0.5836455964616135	1.2763768981337722	0.00397042	-0.511458	0.25646243667568785	-0.623393	0.22747200954685196	-0.147912	0.7472915713950958	1.282762749210009	0.00299722
Macrophage	IL4I1	~ 0 + disease	0.5958305603253855	0.318782	0.30560019598646804	0.6665534421886763	0.18752715798753528	0.77786	-1.08896	0.10540613646206536	NA	NA	NA	NA	NA	NA	NA	NA	0.423572	0.4950066849098826	0.12019013941882764	0.8574071124446372	0.7902079768906805	0.20548429904909124	-1.33397	0.0380213
Macrophage	SFRP2	~ 0 + disease	0.6167600456244404	0.3231550412399704	-1.62452	0.0839343	0.123115	0.8596335468975376	0.8846405374043269	0.15390161691340618	0.9206312438394688	0.1381306386189846	-1.77158	0.0363476	0.0488296	0.9378013177656126	0.8021173953049827	0.19312072407841452	1.0098108831246366	0.1179078570134375	-1.96318	0.0101672	0.12910065689295325	0.8445317222681507	0.8242709813993878	0.20264182987096488
Macrophage	MITF	~ 0 + disease	0.4376845698576801	0.24140167189626316	0.8090027254347021	0.0606766	-0.295495	0.4638039268963535	-0.951192	0.0217355	0.3904785263452395	0.30351567795252693	0.9044240583511204	0.026017	-0.244895	0.5320436078576911	-1.05001	0.0187287	0.48694114653442566	0.23842529434564155	0.7294126016691781	0.0877894	-0.135392	0.746641	-1.08096	0.0101577
Macrophage	CLDN1	~ 0 + disease	-0.559112	0.3392718847295365	2.013983443316913	0.00214289	-1.54026	0.0356918	0.0853876	0.8758096149537081	NA	NA	NA	NA	NA	NA	NA	NA	-0.35456	0.5396429892734571	1.9754968597365523	6.790385286190463e-4	-1.47866	0.0147079	-0.142274	0.8050567580619499
Macrophage	CXADR	~ 0 + disease	-0.479194	0.3850375299720924	1.5298325764268927	0.013749	-1.23476	0.0728459	0.1841230297850056	0.7244899301753736	NA	NA	NA	NA	NA	NA	NA	NA	-0.280486	0.6256917075187247	1.3835858730982438	0.0192806	-1.07976	0.0766034	-0.0233429	0.9674333161088502
Macrophage	AQP1	~ 0 + disease	0.4200584595352286	0.27356347897934064	-1.29038	0.018558	0.3096995248641585	0.4472965678577321	0.5606244433779723	0.1441667200496523	0.30302190265960277	0.4157778089901856	-1.22331	0.0114314	0.3585912460889952	0.34032829105875084	0.5616933555791068	0.1365520178135899	0.3863119549845294	0.35463	-1.40362	0.00343145	0.4532477895807394	0.2819755273792776	0.5640636682220689	0.17578237607908223
Macrophage	TFPI2	~ 0 + disease	-0.354218	0.6069440667986542	1.6399052668650156	0.0259321	-1.83811	0.0420276	0.5524228443598944	0.3670185269680596	NA	NA	NA	NA	NA	NA	NA	NA	-0.753757	0.31823516083388315	1.6038632319394004	0.0352165	-1.37493	0.0912927	0.524821	0.4717000918331154
Macrophage	PMEL	~ 0 + disease	0.8067894875723542	0.27276193626439493	1.646764901701081	0.048215	-0.452784	0.5717903378981899	-2.00077	0.021839	0.5050256736263061	0.4789728432344986	1.6544964527849495	0.0254593	-0.0861373	0.9070275749824034	-2.07338	0.022707	0.6420333199393771	0.3763464604955315	1.45854	0.0455347	-0.0439382	0.9518742331027696	-2.05664	0.00498511
Macrophage	MAL2	~ 0 + disease	-0.458614	0.5091239190185822	2.583116804739693	0.0011159	-2.96375	0.00546904	0.8392494205667518	0.20182288813955107	NA	NA	NA	NA	NA	NA	NA	NA	-0.708043	0.28515251754446685	2.62344	5.467333227669814e-5	-2.73618	5.240869308504985e-4	0.8207865839355184	0.19947610083357575
Macrophage	GPR183	~ 0 + disease	0.31064364781399334	0.3102564764858289	-0.346625	0.3631070700043368	0.7481266454028903	0.0274817	-0.712146	0.0348543	0.27598061214604136	0.3746845709629586	-0.321129	0.3455373218777459	0.7007787480657355	0.0318086	-0.65563	0.0575155	0.3465140624010025	0.2835129923368834	-0.414644	0.2605075427224487	0.7760823337992456	0.0171535	-0.707953	0.0329283
Macrophage	CD79A	~ 0 + disease	0.35431181996611194	0.5821583841231386	-1.7304	0.052949	1.5900989355760973	0.0256261	-0.214007	0.7423230950033101	NA	NA	NA	NA	NA	NA	NA	NA	0.8611607300109311	0.2444253265983027	-2.26175	0.02759	1.7507389304286705	0.0176927	-0.350146	0.6476666299534697
Macrophage	BASP1	~ 0 + disease	0.29997893568239853	0.30804412689540406	-0.104239	0.7564656479617498	0.4210147453961577	0.17784975269692171	-0.616755	0.048397002536123133	0.21314967701846452	0.5079795663909801	-0.0118205	0.9718360404589638	0.2999991934826677	0.3541881602652788	-0.501328	0.14698829773016744	0.2918751231616012	0.3624770015131893	-0.167181	0.6279771387195345	0.3946212162327699	0.2222544329614392	-0.519316	0.10932080017135018
Macrophage	DCT	~ 0 + disease	0.5828697878917346	0.5027079717844615	2.470728885499104	0.0122581	-2.05871	0.0897107	-0.994885	0.30699630462840477	NA	NA	NA	NA	NA	NA	NA	NA	0.688799	0.4048877854747253	2.4961528209843924	0.00275847	-2.09746	0.01793	-1.08749	0.19795706473491875
Macrophage	LGALS2	~ 0 + disease	0.5285837868455943	0.4655005342484622	-0.378367	0.6770623922535122	1.1146112787472091	0.1445877134895523	-1.26483	0.11852291753724524	NA	NA	NA	NA	NA	NA	NA	NA	0.5283370710069037	0.4760502304397992	-0.545108	0.49452090764217926	1.7000549223592938	0.0214134	-1.68328	0.0276807
Macrophage	AKR1C1	~ 0 + disease	-0.243969	0.4969162736797129	0.0628498	0.8846228017840065	-0.844294	0.0567269	1.0254133015857247	0.00583725	-0.182304	0.6071811986530443	0.11500777259187044	0.7578508700756612	-0.95877	0.0210442	1.0260656170322031	0.00590803	-0.135449	0.7216468367612262	0.0413574	0.9236500718429548	-0.899958	0.0308727	0.9940502953951832	0.00683229
Macrophage	RGS5	~ 0 + disease	0.263043	0.5829608826664011	-1.1127	0.0941074	-0.162601	0.7685522111297604	1.0122592619138753	0.0361619	NA	NA	NA	NA	NA	NA	NA	NA	0.38999303894949305	0.4721063761581849	-1.57899	0.0232626	0.0316618	0.9552105512396244	1.1573320213995304	0.030182
Macrophage	TFPI	~ 0 + disease	0.29224085923321397	0.4570726132642875	-1.429	0.0157401	0.21565770815326957	0.6158169463684026	0.921099	0.0229727	0.4190693672444585	0.4342318985781975	-1.50646	0.00275376	0.13130955968204466	0.7082191492782206	0.9560817841996826	0.0100678	0.5189881282153123	0.22197092629159823	-1.67741	0.00168129	0.2327818289543673	0.5937296158232294	0.9256409421332006	0.0283107
Macrophage	C1QA	~ 0 + disease	-0.298867	0.3652228995717766	-0.566482	0.16402980521366756	-0.205506	0.5524870065564096	1.07086	0.00325187	-0.340675	0.33723296324785446	-0.530243	0.15821366507523416	-0.244878	0.48661424263434494	1.1157960937233868	0.00299412	-0.283831	0.4117808953834475	-0.621315	0.0976038	-0.167827	0.6311027876554451	1.072973492823772	0.00165082
Macrophage	MARCKSL1	~ 0 + disease	0.32557063314587964	0.404652	0.6143193566361971	0.18520827543106191	0.3396235738235118	0.4195078781871796	-1.27951	0.00728411	0.2548194103392391	0.5743180215451311	0.7984702805303616	0.094493	0.2808895957804545	0.538019	-1.33418	0.0153428	0.34621202765217984	0.45732261540832125	0.6547007643445606	0.17804638096290001	0.3521473681473193	0.4537683197507535	-1.35306	0.0046955
Macrophage	SPARCL1	~ 0 + disease	-0.252642	0.4525529697490349	-1.09184	0.0169905	0.41740536971574826	0.2320846172085733	0.9270741748922956	0.00769581	-0.359616	0.3002163164289175	-0.868367	0.0374933	0.3008162795225396	0.3710496308938249	0.9271664342622936	0.00933433	-0.245285	0.4805924790173184	-1.09454	0.007922	0.4115484507640969	0.2386618346562435	0.928273	0.00619484
Macrophage	HES1	~ 0 + disease	-0.296165	0.5581964506807815	1.9728027392656289	0.00120044	-2.1117	0.00400397	0.4350624838115351	0.3750149263507171	-0.393364	0.4427275364071199	1.9846371689982412	5.644772391577282e-4	-2.06802	0.00258675	0.476745	0.32343804273429066	-0.303483	0.556206	1.881247988640063	3.0457070042672356e-4	-1.9875	4.297799348182564e-4	0.4097357684395656	0.4214606355868683
Macrophage	AQP3	~ 0 + disease	-0.375556	0.7095748928272156	3.312930441270122	0.00181181	-4.19186	0.00956664	1.2544892726171848	0.16986283702441973	NA	NA	NA	NA	NA	NA	NA	NA	-0.545237	0.619792	3.0000523866097213	0.00617716	-3.76606	0.00117874	1.3112415782913935	0.2302803053331421
Macrophage	FRZB	~ 0 + disease	-0.0590871	0.9316907109445428	0.477217	0.5538516047380277	0.8760551207836498	0.22812056777568207	-1.29418	0.090821	NA	NA	NA	NA	NA	NA	NA	NA	-0.14645	0.8448923585401393	0.779712	0.32201599616638266	0.9877076105416184	0.18373133135007624	-1.62097	0.0379809
Macrophage	ENAH	~ 0 + disease	-0.198761	0.5462539994533114	0.5107741099509755	0.17123479175291295	-0.639497	0.0965739	0.3274842299418341	0.2975388401402819	-0.302404	0.8489424682483176	0.6694661322183225	0.058747	-0.730584	0.0446036	0.363522	0.2532340859279666	-0.19803	0.5760436389244863	0.48138462393256776	0.21346314820635665	-0.646224	0.0870653	0.36286996965337665	0.29698987331011534
Macrophage	MYL9	~ 0 + disease	-0.207503	0.5626470506880367	-0.180049	0.6650876302289839	-0.470703	0.24954485948835892	0.8582554067866734	0.0173202	-0.214425	0.5703206876873546	0.096603	0.8131832599015556	-0.692794	0.0931573	0.810615	0.0335586	-0.131035	0.7459518444585613	-0.101112	0.8228825353884927	-0.589532	0.16529153635572483	0.8216784868509003	0.0379025
Macrophage	KIT	~ 0 + disease	-0.243715	0.5244889188287737	1.1252515630943556	0.0124654	-0.258036	0.5350003216582748	-0.6235	0.12260013805259028	-0.367249	0.376547	1.4038306438485806	0.00254159	-0.414125	0.32829994835355136	-0.622457	0.14801366930617374	-0.262282	0.5421287197520122	1.233500556864466	0.0053465	-0.326959	0.456846	-0.644259	0.13767331162672275
Macrophage	CPVL	~ 0 + disease	0.268532	0.37332234855243007	-0.774208	0.0351017	0.15397452110810317	0.6159376219908856	0.3517013175060475	0.24784718624104343	0.2555088841720468	0.37865108463958475	-0.692279	0.0359602	0.0465135	0.8727738290091634	0.39025678552840914	0.18275209305772533	0.3382769359530884	0.29693151240084026	-0.840113	0.0132872	0.111013	0.7333911822381385	0.3908231434823649	0.22814787859894312
Macrophage	PDGFRA	~ 0 + disease	-0.170054	0.6419692798095114	-0.991147	0.0507067	0.5436145817286375	0.15962163992417094	0.6175866166228667	0.0829985	-0.172046	0.6345936136415213	-1.01614	0.0258033	0.4355774424474447	0.22815027309797023	0.7526120155232847	0.0404955	-0.111021	0.7824526547324469	-1.14569	0.0186386	0.5007979949744142	0.21585360101333909	0.7559158494235824	0.0549097
Macrophage	CCND1	~ 0 + disease	-0.207504	0.5078648613874643	1.0277502566106946	0.00700756	-0.739377	0.0441778	-0.0808689	0.7921647539306839	-0.280248	0.4619535296985718	1.1196635433843694	0.0062244	-0.678731	0.0975593	-0.160684	0.6685877339471646	-0.18861	0.5914085326008041	0.9995395420788724	0.00602416	-0.634155	0.0797703	-0.176774	0.6149357161214335
Macrophage	WDFY4	~ 0 + disease	0.2718106343972284	0.4894016755888483	-0.23989	0.6122591850350739	0.7335995131335267	0.0838553	-0.76552	0.0729664	0.349738	0.3677280945174865	-0.204667	0.6204962777309677	0.6676230934245518	0.0929177	-0.812695	0.0617575	0.4488106197862431	0.2789710333680586	-0.334404	0.4516969585461418	0.7640590113657661	0.0663894	-0.878465	0.0371249
Macrophage	TACSTD2	~ 0 + disease	0.00368523	0.9951088921593728	3.1716567597389953	3.2581841100746586e-5	-4.64594	1.024777723382756e-4	1.4705931163802934	0.0140116	NA	NA	NA	NA	NA	NA	NA	NA	-0.214343	0.7164033477605297	3.178279765714509	5.539520928098532e-8	-4.24872	1.2535244737122894e-8	1.2847817656625442	0.0270228
Macrophage	TAGLN	~ 0 + disease	-0.0210624	0.9594550088896576	-0.959465	0.0859492	0.26234243926258705	0.5586249697742462	0.7181850053216507	0.0782561	-0.0102713	0.9800967319300338	-0.974832	0.0570006	0.14664821532193656	0.708772	0.838455	0.0361594	0.0959378	0.8329913913944614	-1.17598	0.0367669	0.25295565557627775	0.5871105316570515	0.8270845497421462	0.0641312
Macrophage	IGFBP7	~ 0 + disease	0.1782558146700577	0.5978956109890138	-1.20345	0.0142946	0.5830043431259044	0.11001587595300304	0.4421925468958525	0.19424309077292748	0.13120120080282724	0.6898715181617651	-1.22782	0.00439643	0.4848406610828473	0.14800974631196667	0.6117779168155062	0.070472	0.19330107313156503	0.5975833900224568	-1.35034	0.00141121	0.5588551413439449	0.12926402274692717	0.5981849083789117	0.10065992991624469
Macrophage	MFAP4	~ 0 + disease	-0.0192631	0.9587816124685546	-1.81042	0.00317469	0.6478936629287007	0.1053348736092438	1.1817860988482711	0.00307956	-0.103925	0.7864861313382501	-1.55357	0.00311911	0.4659772138181777	0.2233770952890687	1.1915206681302208	0.00380214	-0.0639941	0.8677822022505419	-1.60957	7.73088751735819e-4	0.5192697907466962	0.17938619707719786	1.154294907276929	0.00209348
Macrophage	COL17A1	~ 0 + disease	0.0483954	0.8929547198234846	1.2160175972309215	0.00608298	-1.02083	0.0281536	-0.243584	0.5089106974459124	0.057305	0.8719094921009024	1.296263554395498	0.00195812	-1.01397	0.0179807	-0.339595	0.3573404274318115	0.1209190459590941	0.7554466311392624	1.1530874123009225	0.0049219	-0.897355	0.0322496	-0.376652	0.33889068891927004
Macrophage	MMP2	~ 0 + disease	-0.188524	0.5623592753612014	-0.785506	0.0571519	0.638036	0.0707482	0.3359937719863435	0.30308980385910694	-0.260107	0.4718707290950366	-0.653413	0.10058922619602254	0.5349295059508193	0.13330395768491007	0.3785907416600884	0.28258491038435063	-0.178127	0.6310489991766648	-0.826886	0.0387942	0.6207540596734114	0.0939498	0.3842594326806803	0.29778286518583286
Macrophage	BIRC3	~ 0 + disease	0.14797469591329104	0.7161882227524656	-0.590578	0.24968321422194875	1.1751286505491283	0.00958486	-0.732525	0.094766	0.0504749	0.9058676756235022	-0.529189	0.275529	1.298909365846267	0.00508304	-0.820195	0.0854085	0.12685309224885227	0.7827288415752295	-0.668085	0.18563805431440977	1.3855674886613631	0.00244558	-0.844335	0.0707668
Macrophage	DST	~ 0 + disease	-0.174842	0.5612099099350074	0.547441	0.10759064587695606	-0.367626	0.2548217198936238	-0.00497321	0.9867332864079368	-0.226524	0.46466685237913097	0.7047942562964536	0.0289463	-0.444313	0.16806026690473436	-0.0339577	0.9110091520257686	-0.133294	0.657051	0.5426794014376433	0.0823088	-0.341554	0.2626499158852691	-0.0678307	0.8211640765519869
Macrophage	CRYAB	~ 0 + disease	-0.00335905	0.993606	0.9313101508788746	0.0532473	-0.652789	0.17673222675744377	-0.275162	0.5164425996681892	-0.093526	0.8313018069619991	1.270781776869815	0.00875932	-0.72422	0.1304338132547974	-0.453036	0.3189366866297415	0.0122045	0.979396	1.108674409569317	0.0221508	-0.60486	0.2102261959321804	-0.516019	0.27820525793309075
Macrophage	APOD	~ 0 + disease	-0.166841	0.7064971799293773	-1.05184	0.0621736	0.1192550418312006	0.7940536812674128	1.0994220910723893	0.0196325	-0.271167	0.5271370606353011	-1.13111	0.0231318	0.160312	0.7007898655151154	1.2419685087605996	0.00564764	-0.197512	0.6790417493349539	-1.30415	0.00869237	0.2416195497056044	0.6131146241332412	1.260040698202363	0.00805465
Macrophage	ITGB1	~ 0 + disease	-0.118884	0.6832652778721011	0.3579737687393507	0.2549359461851679	-0.0481282	0.8720802369069407	-0.190962	0.5152166133164153	-0.212306	0.4724558852241056	0.6097331721736006	0.0446268	-0.179575	0.5424486964152124	-0.217853	0.46145258254460375	-0.111023	0.7341406230160517	0.4284498782474547	0.1991487191717932	-0.0982144	0.7648861506106708	-0.219212	0.5028308607175389
Macrophage	MGP	~ 0 + disease	0.10606532214728226	0.8064417076660153	-1.87434	0.00275	0.4914191755355546	0.2761095709229615	1.2768588368999616	0.00714032	-0.0291109	0.9472148951622636	-1.63438	0.00448221	0.41928020870008714	0.3347099277618708	1.244210748621138	0.0074412	0.0139776	0.976491	-1.79076	3.5389962414732515e-4	0.5146410776196664	0.27829601061220677	1.2621394275298323	0.00759632
Macrophage	MYH11	~ 0 + disease	NA	NA	NA	NA	NA	NA	NA	NA	NA	NA	NA	NA	NA	NA	NA	NA	0.28261681886294865	0.7297186019560981	-2.56074	0.0341184	0.00763304	0.993137	2.2704929100826745	0.00305732
Macrophage	NDUFA4L2	~ 0 + disease	NA	NA	NA	NA	NA	NA	NA	NA	NA	NA	NA	NA	NA	NA	NA	NA	-0.273796	0.8073355147362115	-2.25486	0.11664544738750986	2.84098	0.00533311	-0.312325	0.7797916091971022
Macrophage	PKHD1L1	~ 0 + disease	NA	NA	NA	NA	NA	NA	NA	NA	NA	NA	NA	NA	NA	NA	NA	NA	-0.325078	0.6620700937863102	-1.3199	0.1699658849688515	-0.0551384	0.943427	1.700112938572047	0.0141244

### Sheet: B Cell
cell_type	gene	DE_formula	limma-voom_Melanoma_log2FC	limma-voom_Melanoma_p_value	limma-voom_PAM_log2FC	limma-voom_PAM_p_value	limma-voom_Inflamed_log2FC	limma-voom_Inflamed_p_value	limma-voom_Healthy_log2FC	limma-voom_Healthy_p_value	edgeR_Melanoma_log2FC	edgeR_Melanoma_p_value	edgeR_PAM_log2FC	edgeR_PAM_p_value	edgeR_Inflamed_log2FC	edgeR_Inflamed_p_value	edgeR_Healthy_log2FC	edgeR_Healthy_p_value	DESeq2_Melanoma_log2FC	DESeq2_Melanoma_p_value	DESeq2_PAM_log2FC	DESeq2_PAM_p_value	DESeq2_Inflamed_log2FC	DESeq2_Inflamed_p_value	DESeq2_Healthy_log2FC	DESeq2_Healthy_p_value
B_Cell	SFRP1	~ 0 + disease	1.5036637060129363	0.039444	-1.00294	0.3077133502509849	-1.74299	0.0445779	1.2422633734924426	0.0978707	NA	NA	NA	NA	NA	NA	NA	NA	2.023880375775926	0.0563148	-1.80048	0.3040331987546157	-2.21679	0.0632962	1.9933903757719105	0.0641955
B_Cell	CCL19	~ 0 + disease	1.1935864677399088	0.0577776	-1.49739	0.0936762	1.567152924818438	0.0167507	-1.26335	0.0648567	NA	NA	NA	NA	NA	NA	NA	NA	1.3601426583641945	0.2069625010170416	-2.14117	0.22399447901627173	1.9740952750052587	0.0627362	-1.19307	0.3151055241724635
B_Cell	CXCL12	~ 0 + disease	0.9296091223035264	0.0934969	-1.59317	0.0435058	0.0565001	0.9152126020665888	0.6070573941992592	0.27085739476781273	0.5771361335890546	0.1551216491144995	-0.741424	0.2056467634072118	-0.20807	0.6108198921150373	0.3723572677408863	0.3625336692855635	0.6875901681457974	0.19529677739907397	-0.952741	0.17971932229365678	-0.167612	0.7534878897373095	0.4327622894718216	0.4178689299232417
B_Cell	SLC25A39	~ 0 + disease	0.8431736084259729	0.093488	-1.67371	0.0288128	0.13330673427910875	0.786882	0.6972270282255542	0.17430618182152316	NA	NA	NA	NA	NA	NA	NA	NA	0.6536910099745952	0.34201705005371025	-1.41464	0.25144064467005733	0.0443623	0.9492403249609518	0.716586	0.30721160242262674
B_Cell	BHLHE41	~ 0 + disease	0.7106184328137957	0.12933595208223891	-1.2831	0.0495506	0.3624353285793376	0.424716	0.21004918776485937	0.649714	0.33449730623862783	0.36084590119616544	-0.668965	0.2303382239148284	0.2270274045730774	0.5323521584817608	0.10744040186085388	0.7706770958203231	0.4291940879888741	0.3848923855583499	-0.854791	0.21332449014224003	0.2431318836268279	0.6210947308900654	0.18246511975740315	0.7150945238140151
B_Cell	LCK	~ 0 + disease	-0.944228	0.13992237876295183	1.550455652337147	0.0544811	0.0789454	0.8971612245615004	-0.685173	0.30090425095914636	NA	NA	NA	NA	NA	NA	NA	NA	-1.13827	0.15149925940723266	2.017118542492578	0.0284309	-0.0502238	0.9480786278057236	-0.828626	0.3111706143023225
B_Cell	KRT5	~ 0 + disease	-0.84332	0.22684317520365377	0.9739186258581194	0.3054824812102775	-0.713289	0.32547224966160604	0.5826895944987376	0.4069933428393599	NA	NA	NA	NA	NA	NA	NA	NA	-1.73968	0.0770465	2.658623830706726	0.0197891	-1.32467	0.1883442443227356	0.4057260466924392	0.680079
B_Cell	MZB1	~ 0 + disease	0.8127251985363486	0.2894521572810841	-2.64873	0.0215295	0.12211089318781454	0.871184	1.7138988770343797	0.0348612	NA	NA	NA	NA	NA	NA	NA	NA	-0.049939	0.933601	-0.450778	0.5259604132529476	-0.489254	0.4138899119025782	0.989971	0.0965436
B_Cell	KRT15	~ 0 + disease	-0.593005	0.33685245276365217	-1.23275	0.1526339489518393	-0.675476	0.29630504258038154	2.501232504301588	5.381947649930608e-4	NA	NA	NA	NA	NA	NA	NA	NA	-0.26631	0.8024651057890348	-1.91698	0.2682651298387892	-0.639407	0.5599144473240646	2.822698028183262	0.00585391
B_Cell	CD79A	~ 0 + disease	0.3691707887761595	0.382713	-1.07165	0.0455086	0.178425	0.6710461169305523	0.5240547925763366	0.22488107870960927	-0.0827471	0.7118436149957332	-0.201045	0.8605533518140371	0.00946273	0.9658471427732624	0.27432910360429313	0.22218771805233295	-0.0110084	0.9796159060087624	-0.425284	0.41750861687961754	0.10046782529918644	0.8143803450133256	0.335824	0.434149
B_Cell	FBLN1	~ 0 + disease	0.34905275542824654	0.5103581210937548	-1.95015	0.0210094	0.17430067020397555	0.7443876927463693	1.4267942593141845	0.0122307	NA	NA	NA	NA	NA	NA	NA	NA	0.00941972	0.9885858971769684	-1.39492	0.19758313880872327	0.0143974	0.9825107326430752	1.3711034311231065	0.034486
B_Cell	PBXIP1	~ 0 + disease	0.27005755816718313	0.5511351040150336	-1.4564	0.0425296	0.32804456258306836	0.4703689186653969	0.8583024449358323	0.0671045	NA	NA	NA	NA	NA	NA	NA	NA	0.0132336	0.9817646016650986	-1.18838	0.19048437596421472	0.27752533775676574	0.6283772081509604	0.8976240585171434	0.11898290524654952
B_Cell	TSPAN33	~ 0 + disease	0.21640415082672249	0.7042505714626874	-0.816895	0.32330587379368736	1.294934432689391	0.0346453	-0.694444	0.26818713132855904	NA	NA	NA	NA	NA	NA	NA	NA	0.0929615	0.9193715947231706	-0.564031	0.6878499559083513	1.2205685211594597	0.17225895852997025	-0.749499	0.44170693017557594
B_Cell	GIMAP7	~ 0 + disease	0.21264579060854416	0.7197364190818751	-1.49643	0.0919713	1.3990697495265851	0.0284073	-0.115283	0.855489	NA	NA	NA	NA	NA	NA	NA	NA	0.3166607096474045	0.7259056940686974	-1.78739	0.24205862607036008	1.499971617605247	0.08841	-0.0292379	0.9750277791930456
B_Cell	PTPRCAP	~ 0 + disease	0.0447427	0.9346801531711822	-1.10524	0.1746569976519996	1.2251228866351829	0.0348582	-0.164622	0.7693868079365975	NA	NA	NA	NA	NA	NA	NA	NA	0.0562138	0.94069715300111445	-1.1185	0.36536242325954327	1.2633870619489491	0.0858647	-0.201106	0.7971665041772615
B_Cell	CCND1	~ 0 + disease	0.10553767935506286	0.8555230440507907	1.0623601337837505	0.1654318883705315	-0.474213	0.4205130434532195	-0.693685	0.27268016556249003	NA	NA	NA	NA	NA	NA	NA	NA	-0.181304	0.811449	1.923171147370478	0.0347899	-0.682065	0.3759794628177736	-1.0598	0.19187449536715095
B_Cell	STRADB	~ 0 + disease	-0.0779739	0.8771539425981636	1.18981	0.0789895	-0.820248	0.1311829385695299	-0.291593	0.5806992494540426	NA	NA	NA	NA	NA	NA	NA	NA	-0.41172	0.5472417040032691	1.678650957973595	0.0465944	-0.804496	0.24766260093879255	-0.462435	0.5170392730807057
B_Cell	AIF1	~ 0 + disease	-0.0556753	0.9041806143672771	0.5442074661509899	0.35861310345025343	-0.268874	0.568995	-0.219658	0.6464324509123057	-0.422133	0.23621807025454655	1.278555654023277	0.0099623	-0.397845	0.23259446455651975	-0.458577	0.1928630003598097	-0.404073	0.4725582633055605	1.101699238406536	0.12018297631431106	-0.376291	0.5029756528168827	-0.321335	0.5787204655657153
B_Cell	TNFRSF17	~ 0 + disease	0.0349978	0.9492991010258718	-0.709088	0.3403855540192081	-0.475521	0.39761100934648386	1.1496116563008778	0.0470918	-0.0904605	0.8387282172288028	-0.194494	0.7694507381121509	-0.622339	0.19274017630560344	0.9072938632420344	0.052634	-0.0156618	0.978958	-0.381378	0.6290334326956499	-0.59386	0.319649	0.9908989721418135	0.0907685
B_Cell	APOD	~ 0 + disease	-0.0041557	0.993436	-1.19954	0.0982854	0.0702189	0.8898812588697276	1.1334805880927226	0.0373026	-0.531281	0.37099446947574377	-0.745984	0.3924583360453277	0.34049928666591095	0.5540223040466568	0.9367653562277374	0.10453251973557152	-0.516122	0.4116251814906003	-1.00608	0.22991144168493077	0.5862406577679411	0.3389320228693593	0.9359562374784433	0.12832607978671276

### Sheet: T Cell
cell_type	gene	DE_formula	limma-voom_Melanoma_log2FC	limma-voom_Melanoma_p_value	limma-voom_PAM_log2FC	limma-voom_PAM_p_value	limma-voom_Inflamed_log2FC	limma-voom_Inflamed_p_value	limma-voom_Healthy_log2FC	limma-voom_Healthy_p_value	edgeR_Melanoma_log2FC	edgeR_Melanoma_p_value	edgeR_PAM_log2FC	edgeR_PAM_p_value	edgeR_Inflamed_log2FC	edgeR_Inflamed_p_value	edgeR_Healthy_log2FC	edgeR_Healthy_p_value	DESeq2_Melanoma_log2FC	DESeq2_Melanoma_p_value	DESeq2_PAM_log2FC	DESeq2_PAM_p_value	DESeq2_Inflamed_log2FC	DESeq2_Inflamed_p_value	DESeq2_Healthy_log2FC	DESeq2_Healthy_p_value
T_Cell	KRT5	~ 0 + disease	-1.06979	8.08096865931792e-4	2.5446338807542257	2.664058372522817e-7	-2.47335	3.20545425685227e-6	0.9985046671991512	0.00120948	-0.891273	0.0262519	2.676008617783752	7.829436442969448e-7	-2.52341	2.7008604605119872e-5	0.7386729805953715	0.040501246054724153	-0.833624	0.025047	2.6305424563303963	6.36316571849732e-13	-2.54604	2.7584832387738446e-10	0.7491189619532977	0.0423495
T_Cell	FGFBP1	~ 0 + disease	-2.38842	0.00129956	2.1061473128828125	0.00176492	0.0153933	0.9761576748482144	0.2668763301128765	0.6175679806920881	NA	NA	NA	NA	NA	NA	NA	NA	-2.04846	0.0101519	1.9624906973388585	0.00875475	-0.0957614	0.8975676296773487	0.18172724517683175	0.8111434315425996
T_Cell	KRT15	~ 0 + disease	-1.83939	0.0024789	2.6771980559536104	2.209208748158563e-5	-2.58722	3.3080220023843537e-4	1.7494105584923458	4.447966430040755e-4	NA	NA	NA	NA	NA	NA	NA	NA	-2.01881	2.0903321202288345e-4	2.8745895922134603	4.9879976952696376e-8	-2.34523	2.780723763155264e-5	1.4894479112423389	0.00465634
T_Cell	RHOV	~ 0 + disease	-2.49984	0.00390619	2.250188875737034	0.00591857	-1.22445	0.0909464	1.4740997374819935	0.033407	NA	NA	NA	NA	NA	NA	NA	NA	-2.21785	0.0235586	2.440441481075632	0.00709988	-1.47836	0.1241126812312364	1.255773374905896	0.16254328783010402
T_Cell	COL17A1	~ 0 + disease	-1.17726	0.00392119	1.897877034481234	1.8990666990323824e-4	-1.44305	0.00138583	0.7224277150403973	0.0584772	-1.20283	0.010669	1.9830231774683895	8.564258231263452e-5	-1.24989	0.0102869	0.46969669506548184	0.2216782017365971	-1.12291	0.0152915	1.950048296854135	2.005605921486208e-5	-1.28189	0.00685181	0.45475547231793934	0.3208594350246936
T_Cell	CCL19	~ 0 + disease	1.772582596349233	0.00517703	-2.54399	0.0227909	2.468823212428309	8.271472604795114e-4	-1.69742	0.0532899	NA	NA	NA	NA	NA	NA	NA	NA	1.971183212879004	0.00463837	-2.47129	0.00585329	2.17422	0.00191011	-1.67412	0.0318075
T_Cell	AHNAK2	~ 0 + disease	-1.51528	0.00726788	1.475219578885432	0.0104167	-0.20109	0.6481359938191825	0.24114802606160657	0.5937694537367524	NA	NA	NA	NA	NA	NA	NA	NA	-1.81205	0.00476552	1.30835	0.0372724	-0.211101	0.7275376137371787	0.714801	0.23713967719261012
T_Cell	LYZ	~ 0 + disease	0.7686070369857347	0.00396334	-0.371643	0.2768956164666251	0.7095339823677262	0.00572007	-1.1065	7.539362044979166e-4	0.698603	0.0207996	-0.256591	0.4026727026627481	0.6576561275283798	0.0293227	-1.09967	0.00282243	0.8031408257624715	0.0135591	-0.327118	0.35352601035733644	0.6624327638881309	0.044033	-1.13846	9.601579857254768e-4
T_Cell	TP63	~ 0 + disease	-1.41329	0.0118447	1.9509493953910324	0.00144466	-1.49376	0.00770215	0.9561045062253672	0.0448579	NA	NA	NA	NA	NA	NA	NA	NA	-1.4683	0.0164778	2.043146304660876	5.634128850936423e-4	-1.36397	0.0275077	0.7891287900025591	0.1800074641804621
T_Cell	DST	~ 0 + disease	-0.496673	0.00769699	1.0911415141285996	1.23403244991612e-4	-0.877255	1.8270740838520616e-4	0.282786	0.10030210059774386	-0.484333	0.0597353	1.1807194968129542	1.3166796413970048e-4	-0.924107	0.0021943	0.2277204865520688	0.3367016089369932	-0.405539	0.0958416	1.109984028819539	1.3353908971581103e-5	-0.936422	2.084959066827428e-4	0.2319769239887968	0.3519481769293065
T_Cell	TACSTD2	~ 0 + disease	-1.2622	0.0185748	2.433851266140206	1.1737720146063856e-4	-2.36482	5.383049053869862e-4	1.1931670527735938	0.0136271	NA	NA	NA	NA	NA	NA	NA	NA	-1.46587	0.0094274	2.67386	8.860598064899555e-7	-2.19792	2.0029395420827995e-4	0.9899328838129048	0.0698166
T_Cell	HES1	~ 0 + disease	-0.836895	0.0168894	1.2776855848778617	0.0036212	-0.88499	0.0146546	0.44419916407495297	0.18084039763050283	-1.03243	0.0145528	1.4102053390209195	0.00109565	-0.74792	0.0633755	0.3701465817959126	0.3023864178986458	-0.93744	0.0318106	1.36607	0.00209065	-0.777079	0.0787728	0.3484534209368154	0.4250288468552144
T_Cell	S100A14	~ 0 + disease	-1.31029	0.0296224	2.231121894978871	9.17573013338732e-4	-1.20036	0.0389828	0.27953117316707177	0.6165415900022977	NA	NA	NA	NA	NA	NA	NA	NA	-1.53616	0.0318522	2.480981645184959	2.6566755696500615e-4	-1.1406	0.11051517080170588	0.19578232375876703	0.7803323936760829
T_Cell	CXCL12	~ 0 + disease	0.9315608895624976	0.0145489	-1.50781	0.0188464	0.3679198048597838	0.29157479416894644	0.2083337992605427	0.5681177577229776	1.271966315855711	0.0035672	-1.78371	0.00159786	0.1498791781925835	0.7019760884324688	0.3618679914168847	0.3581835644664515	1.3091098020393168	0.00252585	-1.8274	1.0762844725435186e-4	0.16549160118296288	0.7055280336582654	0.3527991793385192	0.42088126544088095
T_Cell	CLDN1	~ 0 + disease	-1.18295	0.032823	1.6574807734752994	0.00525608	-1.36241	0.0137044	0.8878794739571161	0.0642844	NA	NA	NA	NA	NA	NA	NA	NA	-1.27422	0.0340988	1.803196423846258	0.00244905	-1.26028	0.0396705	0.7313031799827524	0.2139917404064917
T_Cell	MAL2	~ 0 + disease	-1.06803	0.0387556	1.8763624396293483	0.00165232	-1.27262	0.0189535	0.4642883455784333	0.32057852083245797	NA	NA	NA	NA	NA	NA	NA	NA	-0.951371	0.092376	1.9854092308167208	3.925938147056784e-4	-1.3658	0.0193814	0.33175857942678194	0.5575801316653516
T_Cell	IGFBP3	~ 0 + disease	-0.760121	0.033537	1.5689063886758956	7.735488176459323e-4	-1.44586	0.0015508	0.6370710242702313	0.0659232	-1.01182	0.0219611	1.723539537926236	3.213641494883066e-4	-1.40312	0.00414532	0.6914082777786522	0.0777554	-0.921743	0.0379541	1.667402315370747	1.876355593301768e-4	-1.41674	0.00210013	0.6710776815982117	0.12662987056635966
T_Cell	CAPNS2	~ 0 + disease	-1.05326	0.0456821	2.343492777434525	4.4578221827740584e-4	-2.46007	5.857218903159019e-4	1.1698363205260858	0.0306534	NA	NA	NA	NA	NA	NA	NA	NA	-0.952259	0.15584999866274513	2.4074129742605037	2.3650406447291148e-4	-2.5367	5.478331871735846e-4	1.0815441440281546	0.097273
T_Cell	CBFA2T3	~ 0 + disease	0.8145924922591306	0.0312418	-1.35508	0.0436354	1.241290447291182	0.00425848	-0.700804	0.150917	NA	NA	NA	NA	NA	NA	NA	NA	0.8122316183833139	0.089363	-1.03263	0.0720683	0.921086	0.0572167	-0.700688	0.17732679953904226
T_Cell	PTGDS	~ 0 + disease	0.7611227810063674	0.0232189	-1.41582	0.00956894	0.8660137638307122	0.0112271	-0.211321	0.5204292271436551	0.6915186826716175	0.0476161	-1.16416	0.00801689	0.48819029666677305	0.15073422500079042	-0.0155448	0.9635792102150216	0.7640312242576629	0.0379664	-1.22011	0.00210649	0.4959106959981949	0.18131197261026763	-0.0398307	0.9152060720050345
T_Cell	SERPINB5	~ 0 + disease	-0.866678	0.0548696	2.091647475328544	3.911717928978729e-4	-2.10472	5.343864813235172e-4	0.8797529292714441	0.0564021	NA	NA	NA	NA	NA	NA	NA	NA	-0.872807	0.13971772289555048	2.0698748562350833	4.045507287623493e-4	-1.91576	0.00231808	0.7186954615286891	0.21818263140943733
T_Cell	LAMB3	~ 0 + disease	-1.22152	0.0688305	1.3265261794747207	0.0788768	-1.16974	0.0745997	1.0647388880413065	0.092376	NA	NA	NA	NA	NA	NA	NA	NA	-1.18814	0.12929383189342658	1.578969870448612	0.0432254	-1.16959	0.14048985008102743	0.7787568807447002	0.30588346985316356
T_Cell	AQP3	~ 0 + disease	-0.956994	0.0436584	2.1050875680701697	5.085968705248459e-4	-2.17928	8.004281695738533e-4	1.031185658082757	0.033366	-1.19646	0.0418076	2.4869860585944936	1.0927899606307632e-4	-1.97037	0.00421062	0.6798482311390741	0.1759515218579187	-1.09935	0.0425804	2.454864133575365	4.364472547467187e-6	-1.98687	4.491771927394034e-4	0.6313539904936947	0.239796
T_Cell	TFPI	~ 0 + disease	0.535462	0.0488795	-1.44694	0.00434944	0.45376345096582416	0.10986367236448756	0.4577101923883413	0.11455351060323483	0.32005491016260806	0.2525925298206572	-1.55604	6.302604248631385e-4	0.4065368612465832	0.1548561367732387	0.8294454369786335	0.00921914	0.4341123752502313	0.25194947507078425	-1.62803	0.00189727	0.4262591058602319	0.2685041090383782	0.7676568274704717	0.0505411
T_Cell	AIF1	~ 0 + disease	0.4551101125259045	0.0349862	-0.428302	0.1886236369035137	0.3357736355378762	0.10558805889114196	-0.362581	0.11569206328823706	0.6142182718495095	0.0278249	-0.429591	0.14466376270386375	0.13737924411199143	0.6016338705487942	-0.322006	0.2482811418092605	0.6601473677641061	0.0149217	-0.442003	0.15585680880847105	0.14374149273039297	0.6059468923695365	-0.361885	0.21082898628102983
T_Cell	KIT	~ 0 + disease	-0.565888	0.0495743	1.4776671931604524	5.178981240962252e-4	-1.07592	0.00387235	0.16413637338959397	0.577111	-0.594023	0.12132785192139828	1.655844070891394	2.92419791427932e-4	-1.21981	0.00628482	0.1579927223387582	0.6605506621466029	-0.516536	0.19528718830797584	1.5908821483539952	9.373778493525244e-5	-1.21761	0.00341876	0.1432628396076464	0.7251229337191536
T_Cell	LTB	~ 0 + disease	0.7950762078318565	0.0447317	-1.66219	0.0188092	1.3130217946381508	0.00381565	-0.445904	0.31464664142910614	0.5381955261156739	0.2639688351732215	-1.17902	0.0574303	0.8108878728676213	0.096902	-0.170066	0.7362326935508695	0.6319274960505238	0.20598500840953865	-1.19897	0.0324686	0.7832507164554107	0.11995251954677888	-0.216204	0.6748178697644718
T_Cell	TFPI2	~ 0 + disease	-1.28469	0.11375312475044852	0.4326193847299882	0.6234481494886857	-0.193425	0.7920731251627315	1.0454974335535965	0.1140297374090624	NA	NA	NA	NA	NA	NA	NA	NA	-1.45913	0.0845103	0.3535894979509588	0.6869794044340882	-0.601773	0.4733199514724551	1.7073149525341984	0.0340217
T_Cell	RNASE1	~ 0 + disease	0.5968850851008334	0.0633273	-1.23912	0.0332681	-0.100029	0.7507920005630992	0.7422672974843545	0.0271175	0.5590772154761529	0.19812786305337363	-1.53099	0.0102946	0.0359147	0.9351259055250348	0.935997	0.0402435	0.6395358870063005	0.15875522828272534	-1.59243	0.00219051	0.0648046	0.8884339959035302	0.8880863282147043	0.0529945
T_Cell	TMEM176A	~ 0 + disease	0.4481923189404746	0.0677693	-0.951948	0.0266246	0.6817265310290876	0.0123508	-0.17797	0.4963416245363847	0.39988010126472295	0.24653280071435815	-0.864263	0.0428781	0.3715718270008362	0.27989074908916806	0.0928111	0.7909762151119676	0.4712499533915517	0.18034747422867944	-0.937253	0.022961	0.4114871252992831	0.25004429817530105	0.0545157	0.8818757756160406
T_Cell	BASP1	~ 0 + disease	0.4970685548968454	0.0723934	-0.345486	0.3966429407619734	0.44587248358453735	0.0968816	-0.597455	0.0401298	0.20439742976574923	0.4853196674408632	-0.384328	0.2304348167607351	0.2621011431251338	0.375768	-0.0821702	0.7850376605017048	0.28167501611716567	0.3789132092734748	-0.396478	0.2564308396344624	0.25824533397495403	0.4258517701821288	-0.143442	0.6637648040261548
T_Cell	FAM210B	~ 0 + disease	-0.424357	0.1165888621216569	1.003227936387419	0.00819121	-0.549323	0.0667553	-0.0295482	0.9164450118219988	-0.489627	0.10681637946831116	1.031057010881382	0.00317566	-0.656274	0.0410773	0.11484433401666502	0.6941840278451807	-0.39063	0.300512	0.9629661338606672	0.0173517	-0.649681	0.0931771	0.0773452	0.843856
T_Cell	TMEM45A	~ 0 + disease	-0.867241	0.21089456000823137	1.5055139569093363	0.0593727	-0.542678	0.4295611898282281	-0.0955945	0.8881213763052489	NA	NA	NA	NA	NA	NA	NA	NA	-1.01518	0.27282366089915766	1.8934781681436907	0.0389456	-0.81068	0.3833084242919048	-0.0676164	0.942833
T_Cell	CD68	~ 0 + disease	0.4527511029386435	0.0862143	-0.400035	0.32619074386837044	0.5214835535789293	0.0481466	-0.5742	0.070063	0.4420699674838608	0.1958659954642285	-0.551167	0.15900751462317453	0.7051939569733598	0.0494395	-0.596097	0.1144778030793366	0.5405276915047873	0.15392533343883108	-0.613573	0.1471644060936602	0.7089750348568356	0.0641047	-0.635929	0.11150559787489008
T_Cell	ITM2A	~ 0 + disease	0.44573696885458247	0.0837871	-0.851477	0.0440723	0.5148564573751742	0.0465032	-0.109116	0.6723882578935811	0.3736209368145422	0.2315221422663948	-0.643186	0.0755826	0.3621218205273474	0.24803749095053815	-0.0925569	0.7703101083814047	0.4596913532766198	0.16874246084071287	-0.697788	0.0610004	0.36234380681261896	0.28479747970512764	-0.124247	0.7192525219560402
T_Cell	MZB1	~ 0 + disease	0.8359912255294208	0.1654896075253127	-2.45409	0.0248126	0.387449	0.576037	1.230650035816601	0.0772154	NA	NA	NA	NA	NA	NA	NA	NA	1.576339963406075	0.0391895	-2.82719	0.00432927	0.3731127070497959	0.6343630277380174	0.8777377389683044	0.2627236065838926
T_Cell	GIMAP7	~ 0 + disease	0.3006284303516491	0.0986286	-0.645759	0.0207978	0.4081730370065273	0.0268804	-0.0630421	0.7315090990491648	0.25136349798453517	0.2340074392921468	-0.561679	0.0233054	0.374083	0.0852448	-0.063768	0.7631802306205289	0.33494145218821303	0.16717921258649385	-0.608171	0.0231957	0.3707601142173714	0.1308694114283123	-0.0975306	0.6964861130660882
T_Cell	CLEC10A	~ 0 + disease	0.531785	0.1750581460247649	-1.29895	0.053501	1.1955217579018256	0.00674288	-0.42836	0.3631429223128656	NA	NA	NA	NA	NA	NA	NA	NA	0.27402157596760895	0.5904290781290316	-0.985124	0.1050656080376325	0.953359	0.0616824	-0.242257	0.6528342552182346
T_Cell	IL3RA	~ 0 + disease	1.000905192299598	0.20672111356081657	-1.81314	0.16618965289715823	1.7848940579564174	0.0409116	-0.972663	0.34349617535954124	NA	NA	NA	NA	NA	NA	NA	NA	0.8740244010013046	0.3545221279820494	-1.80303	0.0884191	0.9032955759202834	0.3416806087716395	0.0257089	0.97869
T_Cell	TSPAN33	~ 0 + disease	0.3043310261055563	0.13978403848216547	-0.101112	0.7503144079267592	0.37970411097398227	0.0870534	-0.582923	0.0329019	0.18427507532220977	0.514398	-0.0508549	0.9188711825131304	0.31782913014435094	0.26916970785634187	-0.451249	0.1482222612338119	0.2631135350912398	0.3881363251684235	-0.0770524	0.8254406779350767	0.30921492125314454	0.31856636100163527	-0.495276	0.13319634365544297
T_Cell	IRF8	~ 0 + disease	0.3825701942684301	0.1080526554009426	-0.396308	0.2237743550483964	0.6800978722278117	0.00649087	-0.66636	0.014458	0.125342	0.5481101924273046	-0.370922	0.1108428271891784	0.6203496020681217	0.00788455	-0.37477	0.0999656	0.2099617362064688	0.4230186814379866	-0.430486	0.12813519521957567	0.6345082875853829	0.0160681	-0.413984	0.12560735907049608
T_Cell	CRYAB	~ 0 + disease	-0.410713	0.15779177857459206	1.259115611820263	0.00284154	-1.15417	0.00184098	0.30576930261122115	0.31575154628063723	-0.747682	0.0805066	1.3997476990296291	0.00230692	-0.776339	0.0818542	0.12427332559255232	0.7504448585151569	-0.635195	0.1359275253019324	1.3415279894910703	0.00204043	-0.802955	0.0653315	0.0966221	0.8230389812716759
T_Cell	CD79A	~ 0 + disease	0.7194882992552856	0.2615243308296079	-2.41548	0.028308	1.0274232642208982	0.14314698224244565	0.6685658338347089	0.37292764036302695	NA	NA	NA	NA	NA	NA	NA	NA	1.1082507849909864	0.17531563265076724	-2.8629	0.00679933	1.2569626064099564	0.12764625555360348	0.49768418646251894	0.5547323312047455
T_Cell	APCDD1	~ 0 + disease	-0.342992	0.16059687608625678	0.9459608820967352	0.014758	-1.16959	9.039356300835465e-4	0.5666172248775605	0.0350924	-0.296419	0.41772902377765597	0.7872806439782662	0.039485	-1.07282	0.013455	0.58196	0.11174802063575458	-0.24271	0.5080417647137037	0.7925925267596512	0.039709	-1.10008	0.00396681	0.550198	0.13793146804668763
T_Cell	SLPI	~ 0 + disease	-0.644816	0.278885	2.4107327536096452	0.00131786	-3.45572	2.864643469057071e-4	1.689799718932476	0.00605051	NA	NA	NA	NA	NA	NA	NA	NA	-0.916095	0.1753006434372937	2.5791071305344033	1.1155271132652236e-4	-3.12625	2.329988974745117e-5	1.463238353622501	0.0273769
T_Cell	GPR183	~ 0 + disease	0.32400385060231507	0.1620952782861114	-0.538828	0.15319327421948695	0.5677433432029062	0.020872	-0.352919	0.16018506295134513	0.3199252142723927	0.2825358008984559	-0.612232	0.0775986	0.26545068115475184	0.372014	0.0268557	0.929307	0.4017504430656395	0.20568078171676263	-0.648298	0.0736768	0.2849996822491934	0.3778220338782719	-0.0384519	0.9075025930114908
T_Cell	LYPD3	~ 0 + disease	-0.411306	0.4500503516411083	1.5004362313665969	0.0317459	-1.07801	0.0887639	-0.0111154	0.985185	NA	NA	NA	NA	NA	NA	NA	NA	-0.333953	0.6348012564162845	1.4153920403658709	0.0525359	-1.22218	0.098325	0.14073693010782376	0.8462352186597026
T_Cell	THY1	~ 0 + disease	0.4211329211857322	0.38065692854770006	-1.09813	0.14774622070627386	1.2869624445140522	0.0184951	-0.609968	0.3108724719977784	NA	NA	NA	NA	NA	NA	NA	NA	0.5088803493382776	0.46817012881806713	-0.801945	0.3318216843864808	1.0434054114151166	0.13897340912230008	-0.75034	0.3239748051260559
T_Cell	CCND1	~ 0 + disease	-0.364445	0.20871366420298987	1.1623311591695162	0.00968913	-0.792516	0.0209392	-0.00537087	0.986964	-0.438591	0.3216769335456637	1.1706879386264184	0.011538	-0.438829	0.3256178829768399	-0.293267	0.5040434808322891	-0.375571	0.3884878540857099	1.1460845030453664	0.0102844	-0.455091	0.3039509131512253	-0.315422	0.4796259057651868
T_Cell	ECSCR	~ 0 + disease	-0.283137	0.5833065365088997	-0.498531	0.4483931278805291	-0.160046	0.7583186978964431	0.9417131563714802	0.0639216	NA	NA	NA	NA	NA	NA	NA	NA	-0.501551	0.46156610070372595	-1.15927	0.17497194412902972	0.1495885111014413	0.8246895050623566	1.51124	0.022603
T_Cell	COL6A3	~ 0 + disease	0.3914650670201461	0.2183741329260196	-0.61881	0.23193884715441876	0.990431	0.00541799	-0.763087	0.0497298	0.508772	0.26837252453327803	-0.329528	0.5089828963863366	0.4333840982015376	0.34345668713022204	-0.612628	0.224208	0.5660780270582557	0.23343685640633707	-0.353766	0.4859137716505338	0.4177318868727777	0.3840838715626456	-0.630044	0.19955549788097213
T_Cell	CYB561A3	~ 0 + disease	0.30715628928870586	0.3550713800778389	-0.755876	0.1714557735845862	0.9241073538741076	0.0143727	-0.475388	0.23608383454575224	-0.0289255	0.9442681085886744	-0.269216	0.5646653748953683	0.5732210314365827	0.17002880146171767	-0.27508	0.5377828381974421	0.0530782	0.9027088725124592	-0.302956	0.5436554527655062	0.5680922510560753	0.19278417708969744	-0.318215	0.49038609889497287
T_Cell	CES1	~ 0 + disease	0.3872694475002323	0.4860355253507719	-1.08422	0.22930227170669668	0.4148838064402271	0.4789274756877851	0.282068	0.6863099219436496	NA	NA	NA	NA	NA	NA	NA	NA	0.797705	0.2949722614761212	-2.0087	0.0358673	0.8778321150982321	0.25503538547824983	0.3331598763638168	0.6733126104039896
T_Cell	VWF	~ 0 + disease	-0.168581	0.6778030694471684	-1.13771	0.0567232	0.5820995355500869	0.15490921980246988	0.7241922472194031	0.101344	NA	NA	NA	NA	NA	NA	NA	NA	-0.0527213	0.9316953007500892	-1.8251	0.0364404	0.9447692514476648	0.1169444415943381	0.9330492301806316	0.1346255748938923
T_Cell	TMEM150C	~ 0 + disease	0.14427408548442067	0.7363096499760453	-1.20752	0.0496415	0.588289	0.17590126949040244	0.4749544869413964	0.28718199999128163	NA	NA	NA	NA	NA	NA	NA	NA	0.14201196552184728	0.8249706118745728	-1.57263	0.0699121	0.6544915545094742	0.307705	0.7761272395578843	0.23924171224204155
T_Cell	IL33	~ 0 + disease	0.3103137157092686	0.5054388006079198	-1.41576	0.0581054	0.8933952571698365	0.0653295	0.2120471651059299	0.669876	NA	NA	NA	NA	NA	NA	NA	NA	0.2296613708901563	0.6926280271462977	-1.54473	0.035952	0.8722112318300471	0.13409556827149416	0.44285772361701153	0.4604746362438479
T_Cell	GZMK	~ 0 + disease	0.4561174426040555	0.2177772865520557	-1.05572	0.0711288	0.49488463918685976	0.16961872471551906	0.10471488117796655	0.7842223876747973	0.44346072290602306	0.2770286806189263	-1.00222	0.044234	0.6035530977362384	0.14652360486964014	-0.0447914	0.9138881240472074	0.5207748046728515	0.24717026962812091	-1.02701	0.0295109	0.6107721905962732	0.17634472964497963	-0.104535	0.8181509868915303
T_Cell	PLP1	~ 0 + disease	-0.425302	0.36864193677852153	2.1889670674087234	0.00205775	-1.57148	0.0119936	-0.19219	0.7291777302901584	-0.20765	0.7177841181283782	1.7177358774497484	0.00611185	-0.934514	0.1415583840794682	-0.575572	0.3493256237060469	-0.127726	0.8278004608628364	1.6538221926522163	0.00573401	-0.93429	0.123555	-0.591807	0.33263745476446427
T_Cell	TYRP1	~ 0 + disease	0.5290874179644742	0.2653239936636839	2.1565017408943294	0.00223893	-2.04727	0.00138456	-0.638318	0.316912	0.0121035	0.9830422489995834	1.5723755795094234	0.0121961	-0.169469	0.7803790117234375	-1.41501	0.0425477	0.0962966	0.8719440911425336	1.5006933254138908	0.0130666	-0.0721415	0.90471	-1.52485	0.0137846
T_Cell	ENAH	~ 0 + disease	-0.200851	0.4099654817534928	1.2640803975764068	9.1554802712976e-4	-0.661229	0.0213885	-0.402001	0.1690410635190759	-0.426916	0.14265074269209485	1.3499270764230251	2.1252199573593765e-4	-0.544892	0.0776891	-0.378119	0.20737094079950308	-0.305946	0.3880119170034838	1.3016148220495036	4.845223574910315e-4	-0.607551	0.0954122	-0.388118	0.30568937118646466
T_Cell	TYMS	~ 0 + disease	-0.22067	0.4422191372542816	0.6670689309842852	0.0999626	0.17457054832867325	0.5687846814509909	-0.620969	0.0866933	-0.275329	0.436212	0.8145496584801112	0.0387248	0.0704872	0.835903	-0.609708	0.12124236499824129	-0.194914	0.6424996350869934	0.7723412728460578	0.0887856	0.0749033	0.8596957748848507	-0.652331	0.15099975084104686
T_Cell	PLVAP	~ 0 + disease	0.1108597535293434	0.7753274999689289	-1.17101	0.046453	0.8461344862311804	0.0357212	0.21401563543864288	0.6187709196264963	NA	NA	NA	NA	NA	NA	NA	NA	-0.0602532	0.919949	-1.1828	0.12572668243927862	0.8353735511545154	0.15858275652217768	0.40767852753222494	0.5113454334146952
T_Cell	C15orf48	~ 0 + disease	-0.139445	0.813798	1.2766066076699936	0.0934143	-0.508067	0.4361324436108638	-0.629095	0.35993054936618085	NA	NA	NA	NA	NA	NA	NA	NA	-0.439877	0.5692202102562887	1.7061268773935134	0.0300565	-0.518485	0.5111024287098265	-0.747764	0.3602245108943738
T_Cell	SPRY1	~ 0 + disease	-0.155663	0.681677	0.4359589799434307	0.3801632314570216	-1.13528	0.0223539	0.854984	0.0384356	-0.344995	0.3888403369120198	0.4519921176744499	0.4556860977435413	-1.14037	0.0146243	1.0333711553119032	0.0166815	-0.254035	0.6266569831619324	0.4248171819755163	0.4661171049709414	-1.18179	0.0319942	1.0110062140464495	0.0532018
T_Cell	PTN	~ 0 + disease	-0.207668	0.5727664705430824	0.15431550026259888	0.7484259535738135	-0.61033	0.12748850440160628	0.6636819977894994	0.0830759	-0.532567	0.18141580483449643	0.31917765765077905	0.48252817488930394	-0.577813	0.16189765769255512	0.7912020677894989	0.0493898	-0.438965	0.37207908762510267	0.26340996399722555	0.6238820695226741	-0.581481	0.24791360025498133	0.757035	0.1248696354977582
T_Cell	TOP2A	~ 0 + disease	0.12272500819910448	0.709867	-0.1115	0.808296	0.5003965329321218	0.13471588460308273	-0.511622	0.2035925447507334	-0.107036	0.7518683881480457	-0.0851642	0.8324784056803763	0.716516	0.0446792	-0.524316	0.17293528563966187	-0.00305038	0.995018	-0.130939	0.8205947333432211	0.6973379112806929	0.15056144424563586	-0.563349	0.2926006180721481
T_Cell	PTPRCAP	~ 0 + disease	0.21253982966113935	0.2902283214257075	-0.695298	0.0360181	0.4110655095870541	0.0492283	0.0716929	0.7216120454901342	0.0775985	0.7935428136692148	-0.459969	0.1739155658079623	0.19343065887881988	0.5150871971395058	0.18893985518763917	0.5301190311491404	0.1780600922283049	0.5422676289954798	-0.577397	0.07937	0.23535605304527804	0.4272834167342911	0.1639808700052719	0.5858241078878563
T_Cell	WDFY4	~ 0 + disease	0.2191589823103932	0.28714004484256805	-0.231701	0.4496980281014232	0.4698157126038254	0.0282089	-0.457274	0.0487371	0.0291115	0.9211327423791568	-0.301693	0.34485758547572287	0.5199550755924278	0.0894471	-0.247374	0.4216024785444853	0.1191681996292176	0.6952190447890825	-0.328962	0.32458237499184617	0.512774	0.0943265	-0.30298	0.33741159994396663
T_Cell	AKR1C1	~ 0 + disease	-0.176233	0.7203426911267812	-0.0703012	0.917979	-0.871994	0.14251471182532782	1.1185275248150277	0.0289288	NA	NA	NA	NA	NA	NA	NA	NA	-0.599054	0.3321624292288368	0.3521828423364733	0.5935687159467607	-0.943428	0.13797327094711187	1.1902995397069631	0.0509524
T_Cell	DCT	~ 0 + disease	0.3136839615785192	0.7246689821821386	2.429664541568558	0.0235126	-2.41583	0.0388845	-0.327519	0.7583236255625311	NA	NA	NA	NA	NA	NA	NA	NA	-0.0951756	0.9358577140225957	2.9854966164184655	0.0114928	-2.43969	0.047658	-0.450633	0.7071539657349543
T_Cell	LYVE1	~ 0 + disease	0.024332953878053232	0.9573285628005632	-0.780964	0.24245194437918427	-0.504071	0.33695081381713066	1.260701608047765	0.010869	NA	NA	NA	NA	NA	NA	NA	NA	-0.162495	0.794772	-1.06149	0.16329639656729364	-0.522934	0.41626057115087184	1.7469178758271222	0.00443828
T_Cell	RRM2	~ 0 + disease	0.19548565539262872	0.7186761912848059	-0.817692	0.3231460730666901	1.1525374222413234	0.035224	-0.530331	0.4348488666603778	NA	NA	NA	NA	NA	NA	NA	NA	-0.483452	0.5004284771663613	-0.485395	0.5368103100555242	1.135357583064324	0.1091531874568081	-0.16651	0.8206477505401076
T_Cell	MMRN1	~ 0 + disease	0.082264	0.8433290285056732	-1.49114	0.0275247	0.4392723322728056	0.2894894894578304	0.9696005071974962	0.0252825	NA	NA	NA	NA	NA	NA	NA	NA	-0.205395	0.7165987620364894	-1.65987	0.0218673	0.35738334548880485	0.5284242477466211	1.5078777033986268	0.00699282
T_Cell	MLANA	~ 0 + disease	0.22948958315217816	0.59814	1.8120930324416904	0.00352639	-1.42493	0.00889248	-0.616656	0.26565965593896584	-0.331982	0.5452205462981612	1.8778809958696492	0.00312847	-0.597821	0.3318539675058769	-0.948078	0.12891668569570305	-0.319606	0.600366	1.8075516082585148	0.00354189	-0.399932	0.5203638669949417	-1.08801	0.0953461
T_Cell	SOD3	~ 0 + disease	0.12220187340485288	0.6835186898082033	-0.895563	0.0692887	-0.197042	0.5487374359538928	0.9704038269642076	0.00531781	-0.0673304	0.8376251013361649	-1.08841	0.016923	-0.296404	0.3895277392307912	1.4521401602407318	3.839861135028191e-4	0.0290957	0.946466	-1.13151	0.0455026	-0.294122	0.5087556346360332	1.3965371018298471	0.00123236
T_Cell	IFI27	~ 0 + disease	0.1631735196314139	0.7475254997448418	1.2956141401044403	0.0592307	-0.516333	0.35995460787582423	-0.942454	0.15666822874638284	-0.233138	0.6629031919591649	1.4169405359017773	0.0164311	-0.621156	0.2773920771477319	-0.562647	0.33399524399013303	-0.122005	0.8422830998308151	1.342503267354628	0.0352325	-0.607005	0.337586	-0.613493	0.34638816864809646
T_Cell	C1QA	~ 0 + disease	0.11695797937328756	0.7220472699406881	-0.918421	0.0828897	0.33804525399113006	0.3090739103393276	0.4634177620953266	0.19662860569685597	-0.123197	0.7144691344112573	-0.972994	0.0322605	0.4628075583711147	0.18251933228920836	0.6333835027129083	0.0777951	-0.0232307	0.9596518063731488	-1.02864	0.0772581	0.4490617587038792	0.3287403432836141	0.6028088009062387	0.20122384617995348
T_Cell	CPE	~ 0 + disease	0.15478598979865232	0.6627815238678408	-0.702061	0.21511088416088647	-0.296907	0.43990000858604494	0.8441822640650645	0.0312876	-0.235705	0.8448406675903215	-0.351074	0.46434804026474374	-0.486842	0.2736034710740399	1.073621058201044	0.0175794	-0.15122	0.7425246467402695	-0.38673	0.47161724973983227	-0.497648	0.29378351613353587	1.0355980239799734	0.024975
T_Cell	CDH5	~ 0 + disease	-0.0855949	0.7901748644526764	-0.983562	0.0666269	0.5273611479621341	0.1175616839454075	0.5417958947427524	0.13548219398351027	0.0138235	0.9662002055869864	-1.31508	0.00899611	0.6876489221079675	0.0539871	0.6136105941713349	0.0901426	0.0993644	0.8267953562931991	-1.3745	0.0228638	0.6818562640588085	0.13241996174979548	0.5932815968430639	0.20582211052157495
T_Cell	PCDH7	~ 0 + disease	-0.0998646	0.8312408909092326	1.605141664554555	0.0143457	-0.792428	0.14296924815112638	-0.712849	0.24958075076943192	-0.32216	0.5600224311447954	1.4863943693686346	0.0135639	-0.695457	0.2353141184670701	-0.468777	0.4200491220839335	-0.224654	0.6857586207251181	1.4422167982479932	0.0119993	-0.716029	0.2120373102183677	-0.501535	0.39218927704133455
T_Cell	SPARCL1	~ 0 + disease	-0.152974	0.47504413540491086	-0.607894	0.10404963932139868	-0.0708003	0.755165	0.831668	0.00182862	-0.269068	0.39047341835802807	-0.628847	0.0794826	-0.0310555	0.920252	0.9289711095126324	0.00656089	-0.200582	0.5341409593339104	-0.592515	0.11769134929203254	-0.0812247	0.8040105080599285	0.8743217620637075	0.00712883
T_Cell	FBLN1	~ 0 + disease	0.219364	0.450149	-1.05721	0.0457267	-0.244207	0.44877977251446344	1.0820569951432613	0.00231155	-0.106596	0.7915908205867733	-0.85635	0.0837073	-0.258171	0.5360938630139735	1.2211169492547516	0.00604157	-0.0056945	0.9890707118635076	-0.93261	0.0498255	-0.246797	0.5612568220268426	1.185101445663174	0.00442322
T_Cell	MARCKSL1	~ 0 + disease	0.24833357254826005	0.37815537968711466	0.4256352883433383	0.28501392369675377	0.3792981302013301	0.18392165779838665	-1.05327	0.00572589	0.15831941572279293	0.6526140911514438	0.6132049427445175	0.10014000670859426	0.0540661	0.8781089510802491	-0.82559	0.0444191	0.22309102714637336	0.5484247354757796	0.577005	0.13901402082579495	0.0579339	0.8779645202102755	-0.85803	0.0276289
T_Cell	TSC22D1	~ 0 + disease	-0.199922	0.4108744738156095	0.6183994474408969	0.0990712	-0.675919	0.0228634	0.25744153670304293	0.30672831959095165	-0.111987	0.7695703359833516	0.6025346125048529	0.1252913935512053	-0.835933	0.0528498	0.34538562965922004	0.3662824133179636	-0.0638151	0.8642665788865018	0.5907877525157316	0.1321865061961462	-0.835313	0.0301301	0.30833995036793205	0.41665205678714384
T_Cell	FCER1G	~ 0 + disease	0.2118860218118055	0.47132591651810607	-0.77905	0.14044214842932093	0.584442	0.0541503	-0.017278	0.9549362987287602	-0.129855	0.7483282992284783	-0.983545	0.0424297	0.904874	0.033846	0.20852606376962224	0.6085003641485307	-0.0480261	0.9117961085728185	-1.0359	0.0305863	0.9209798618851508	0.0335789	0.162948	0.7114679899886653
T_Cell	LEPR	~ 0 + disease	0.15292755608614603	0.6768988899843353	-1.21773	0.0691045	-0.206925	0.5924447200156694	1.2717283934982504	0.00385213	-0.291615	0.5841235405363856	-1.20036	0.0692191	0.23862040520502903	0.6584579355118361	1.2533496961849588	0.0233406	-0.218981	0.6932524216013342	-1.29717	0.0392207	0.32901056065899337	0.5554451740267029	1.18714	0.0321475
T_Cell	MYL9	~ 0 + disease	-0.0433519	0.8467820306240976	-0.504872	0.16050164085089333	0.0619047	0.794459	0.4863188365763884	0.0580542	-0.208427	0.4276463565853762	-0.471308	0.1250668998636682	-0.00915534	0.9721996604433452	0.6888904801824514	0.0162877	-0.112902	0.7329539512746175	-0.491425	0.22432505964760097	-0.0224193	0.9466005278674032	0.6267469452114657	0.0646316
T_Cell	TYR	~ 0 + disease	0.0942497	0.8043663846700786	2.021984561470262	0.00115132	-1.25152	0.009489	-0.864716	0.10832423322231016	-0.269421	0.592136	1.6469577895230745	0.00319069	-0.0719791	0.8897406091307034	-1.30556	0.0305607	-0.198616	0.7117781000017618	1.5681866346069613	0.0042593	0.00251606	0.99630783837205406	-1.37209	0.0170027
T_Cell	GYPC	~ 0 + disease	-0.0705174	0.7425247172794558	0.5922561486125479	0.0726335	-0.121766	0.600933	-0.399972	0.15527314455481528	-0.148227	0.614702	0.7167499707144186	0.0296052	-0.00649944	0.9825576740535846	-0.562024	0.10260591286253848	-0.0661656	0.8470217376686711	0.6576933374893003	0.07678	-0.0519723	0.8816806005566524	-0.539555	0.1423354787504353
T_Cell	NSG1	~ 0 + disease	-0.0599365	0.8415320069589394	1.4272648611792027	0.00346829	-0.935784	0.0153881	-0.431545	0.27118264399452857	-0.098226	0.819887	1.2253911570821217	0.0104127	-0.554787	0.2326738980450652	-0.572378	0.22068239877192225	-0.0371481	0.9346189297267716	1.1926161461733056	0.0112071	-0.570601	0.2208152279835177	-0.584867	0.21862910168145577
T_Cell	MITF	~ 0 + disease	-0.0660288	0.8495600254893496	1.527408991430744	0.00641795	-1.04175	0.0175813	-0.419629	0.352155	-0.284439	0.5728868250590705	1.4498346251322425	0.00749265	-0.535792	0.31277917941244604	-0.629603	0.24023889930988623	-0.21311	0.6725088110155536	1.3996608149185117	0.00660687	-0.53266	0.30062205829257765	-0.653891	0.2110479295860172
T_Cell	AQP1	~ 0 + disease	0.00695094	0.98328	0.1212103677837657	0.8290055529878366	-0.841565	0.0442324	0.713403	0.0611686	0.0610136	0.887977	-0.279369	0.5497836410125694	-0.501408	0.28145	0.7197630801094738	0.10775497974197068	0.13238187224917336	0.768743	-0.306738	0.5335313278686472	-0.513883	0.2668887248243528	0.688239	0.13106389954977868
T_Cell	S100B	~ 0 + disease	0.12032298187842372	0.6398617242192819	1.201700234835557	0.00353473	-0.87276	0.00557891	-0.449263	0.13328598214333753	0.0799504	0.8213575649550542	0.9578957968948828	0.0142954	-0.527629	0.17034723566396334	-0.510217	0.1858938551998746	0.13896206297168892	0.7096810228102451	0.9431015338245092	0.0149528	-0.542852	0.15615250920853627	-0.539212	0.16406056013038414
T_Cell	TFAP2A	~ 0 + disease	0.0832426	0.7868714795899163	1.9328832499927648	3.1255719982842847e-4	-1.55084	0.00105354	-0.46529	0.2506761924539289	0.198368	0.6075811040071245	1.5808567563027796	7.954135756388392e-4	-1.01767	0.0287728	-0.761556	0.0851156	0.2789328578274681	0.5073355451530128	1.5459806540688434	3.641834500830529e-4	-1.04416	0.0175823	-0.780751	0.0795759
T_Cell	MMP2	~ 0 + disease	-0.0920826	0.7971248583759577	-0.971671	0.10653756923646718	1.2600856992924987	0.00245977	-0.196332	0.5896365642957073	-0.234624	0.5955520862832753	-0.620866	0.20542319903119272	0.6946054131121301	0.11219039954150634	0.16088370483300843	0.7132683358804666	-0.172785	0.7057870714368022	-0.648493	0.1837046993039354	0.6839650932009212	0.13544381773641148	0.1373130407238346	0.7666645835903885
T_Cell	EDNRB	~ 0 + disease	-0.0655384	0.8367309410800767	1.643799183128551	0.00154656	-1.07374	0.00790178	-0.50452	0.2179760950794184	0.10073747459517073	0.8202881904386146	1.2008581567758485	0.0142743	-0.485093	0.3137139528231031	-0.816502	0.10441357007233176	0.1600162409039992	0.7343973525448038	1.1417711268979296	0.0183648	-0.46144	0.33740023011991704	-0.840347	0.0859189
T_Cell	QPCT	~ 0 + disease	0.0477228	0.8997618455159188	1.9787801090001105	0.00102602	-1.35257	0.00523884	-0.673932	0.18790946180699172	-0.0738894	0.8790570290993283	1.5096552683575606	0.00528517	-0.167941	0.7381866206121497	-1.26783	0.0298399	-0.0127613	0.9798277443666084	1.4611963400414172	0.00439742	-0.119706	0.8146002773251058	-1.32873	0.0116735
T_Cell	APOD	~ 0 + disease	-0.097456	0.7975288534041145	0.3446063178813281	0.5148957516040495	-0.939649	0.0232216	0.6924986517230298	0.0899924	-0.345806	0.5005647834786195	-0.163841	0.7557245003269975	-0.0640709	0.9003280344626239	0.5737184528416368	0.25185158891993886	-0.291653	0.58099	-0.219882	0.6848226107114512	0.0104967	0.9842083383851232	0.5010381358666747	0.34414346229539955
T_Cell	PMEL	~ 0 + disease	-0.0574966	0.9381342267105076	2.6725374577855128	0.0066773	-2.1603	0.0175528	-0.454738	0.5743986955368615	-0.843378	0.30337267211025865	1.6849132680920669	0.0317428	-0.293062	0.7080897814062626	-0.548473	0.4991877964621744	-0.773559	0.29262408973177995	1.6180006108499303	0.028023	-0.338957	0.6454845810232364	-0.505484	0.4936276755957424
T_Cell	IGFBP5	~ 0 + disease	-0.0105861	0.9579297673326468	-0.675841	0.0293189	-0.270298	0.1870381633580776	0.9567255093185842	3.3218391055359823e-4	-0.0793405	0.766683	-0.621709	0.044626	-0.350997	0.21150723325953769	1.0520460532167384	8.929504149154609e-4	0.00132149	0.996412	-0.677297	0.0308057	-0.33707	0.25790544586787156	1.013046226899064	5.823781153463545e-4

### Sheet: Fibroblast
cell_type	gene	DE_formula	limma-voom_Melanoma_log2FC	limma-voom_Melanoma_p_value	limma-voom_PAM_log2FC	limma-voom_PAM_p_value	limma-voom_Inflamed_log2FC	limma-voom_Inflamed_p_value	limma-voom_Healthy_log2FC	limma-voom_Healthy_p_value	edgeR_Melanoma_log2FC	edgeR_Melanoma_p_value	edgeR_PAM_log2FC	edgeR_PAM_p_value	edgeR_Inflamed_log2FC	edgeR_Inflamed_p_value	edgeR_Healthy_log2FC	edgeR_Healthy_p_value	DESeq2_Melanoma_log2FC	DESeq2_Melanoma_p_value	DESeq2_PAM_log2FC	DESeq2_PAM_p_value	DESeq2_Inflamed_log2FC	DESeq2_Inflamed_p_value	DESeq2_Healthy_log2FC	DESeq2_Healthy_p_value
Fibroblast	POSTN	~ 0 + disease	1.6586346065552444	0.00236324	0.41047543058835245	0.43257993160933583	-0.297374	0.5396542764770975	-1.77174	0.00166495	1.6878025305007809	0.00181423	0.5664249434622176	0.24492844940694655	-0.442451	0.38165435211061594	-1.81178	0.00428774	1.714063098526143	8.430871252603809e-4	0.4567516163947312	0.37945	-0.35202	0.494443	-1.81879	4.051861778174633e-4
Fibroblast	LYVE1	~ 0 + disease	-1.86974	0.00186212	0.6135793274163839	0.23932108978888175	-0.246055	0.5983760588365394	1.5022182336522376	0.00113547	-1.70052	0.00470078	0.6720176152184406	0.1770937521000869	-0.349843	0.470011	1.3783482235188351	0.00551808	-1.64332	3.660914183216626e-4	0.5656085897294512	0.2362461367994372	-0.266664	0.5528005585660067	1.3443741627511772	0.00168924
Fibroblast	ASPN	~ 0 + disease	0.931779	0.00526245	0.5515508560476254	0.12409879531632673	-0.738996	0.036012	-0.744334	0.0182936	0.8328131802888973	0.00597192	0.6247881849724748	0.039043	-0.774708	0.0163231	-0.682893	0.0278285	0.8825754856111641	0.0015917	0.47477207134214255	0.12479895478375462	-0.672449	0.0214877	-0.684898	0.013759
Fibroblast	IGFBP5	~ 0 + disease	-0.913675	0.00618583	-0.316601	0.3057437540673057	-0.270492	0.3543243812940099	1.5007688542463713	9.44641378661078e-5	-0.983386	0.00407821	-0.201436	0.4762888903589256	-0.258949	0.3622585155565696	1.4437707254286063	4.988810300133608e-5	-0.958485	0.00107319	-0.301769	0.30769666342117336	-0.155409	0.5956592523092301	1.415663495246639	1.2624859644808673e-6
Fibroblast	LYZ	~ 0 + disease	1.2387647034427918	0.00699296	-0.0486366	0.9242300148627894	0.7045602151244648	0.10954794341575427	-1.89469	4.2038573907583954e-4	1.603392321758825	5.453845966699722e-4	-0.127329	0.7645037512065693	0.5021177666962299	0.2055062848809225	-1.97818	4.4894234703075783e-4	1.6120127235093626	1.4225436058472676e-4	-0.232394	0.6146528471055752	0.6184193654491716	0.14823886064107847	-1.99804	3.122270326251049e-6
Fibroblast	SLPI	~ 0 + disease	-1.76591	0.00611969	0.6456403072054324	0.26380638603587936	-1.50451	0.0175449	2.6247806268651757	1.5228841189590103e-5	-1.68672	0.00962942	0.48207977662069845	0.38681077435474787	-1.30541	0.0354119	2.5100481221131097	7.745557617356964e-5	-1.6647	0.00298173	0.3858821884013878	0.5057255744731242	-1.22265	0.0294401	2.5014663644834565	2.387278334346315e-6
Fibroblast	LEPR	~ 0 + disease	-1.13616	0.0108541	0.5344728852709153	0.20942167645132195	-0.843268	0.0480852	1.4449586815824285	0.00146184	-1.26598	0.00495597	0.6538628115420844	0.0775186	-0.906747	0.0287899	1.5188672451194476	3.670981993464188e-4	-1.23988	0.00148835	0.5571415507705735	0.1562658588651353	-0.799764	0.0404064	1.4825041418804303	1.3295570219778218e-4
Fibroblast	CALCRL	~ 0 + disease	-1.19693	0.0120172	0.9703532974894596	0.0437938	-0.35539	0.4010537315034205	0.5819673590399543	0.11146148991056778	-1.35781	0.00463606	0.8914419339473444	0.033793	-0.228784	0.5582341251692505	0.6951495971018091	0.0682894	-1.30685	0.00162214	0.7864584290303083	0.0685648	-0.146684	0.7180315868325174	0.6670799254725012	0.0841486
Fibroblast	IRF4	~ 0 + disease	0.8264093105066568	0.0133979	0.16914107089232466	0.6590417189929725	-0.0189834	0.9541390196005995	-0.976567	0.00486916	0.8370088483657476	0.0224185	0.16711373995240186	0.6546862946187915	-0.0326246	0.9262464210436164	-0.971498	0.0162628	0.8646842473542132	0.0115784	0.0894788	0.8232563821785173	0.0655618	0.8532823701793848	-1.01972	0.00285181
Fibroblast	SOD3	~ 0 + disease	-0.895678	0.015185	0.087521	0.8135787701411352	-0.348624	0.2960190077806304	1.1567811800942192	0.00147647	-0.937394	0.0134162	0.12007642135550135	0.7142653507518458	-0.300657	0.3631215443177015	1.1179752563274068	0.00194003	-0.901603	0.00843412	0.0208508	0.9536358899503244	-0.215635	0.5273947944684503	1.096387474218408	0.00104915
Fibroblast	HBD	~ 0 + disease	-1.83457	0.0121155	0.24586356605290496	0.7138331846783704	-0.136274	0.8288932182814117	1.7249805958386384	0.00279631	NA	NA	NA	NA	NA	NA	NA	NA	-1.79854	0.0263511	0.0319589	0.971135	-0.135876	0.8588724489917553	1.9024532869062891	0.00526568
Fibroblast	TFAP2A	~ 0 + disease	0.8545890532935356	0.0203302	0.7379644515425863	0.0728021	-0.639502	0.0956643	-0.953051	0.0108362	0.8691107100149843	0.0170865	0.732117	0.0479069	-0.511484	0.16509680969449766	-1.08974	0.00851872	0.9076616448823696	0.0110639	0.6211327938761088	0.10013928228121768	-0.419521	0.24916690647183937	-1.10927	0.00190246
Fibroblast	CCL19	~ 0 + disease	1.306905722028409	0.0214311	-1.46953	0.0633152	1.8193538246145735	0.00368911	-1.65673	0.00677556	1.113584850260872	0.0425725	-1.47368	0.0423769	1.9696250834614657	0.00110337	-1.60953	0.0136468	1.1380700081560635	0.0403873	-1.59826	0.0198014	2.0875488620090623	1.5825481505783414e-4	-1.62736	0.00368031
Fibroblast	MYH11	~ 0 + disease	-1.49686	0.0152436	0.4577621478474958	0.4277344850946111	-0.791839	0.16999501009469958	1.8309405426482377	4.7154316039529453e-4	NA	NA	NA	NA	NA	NA	NA	NA	-1.28502	0.0490104	0.1495932542819964	0.8397134056381863	-0.648455	0.32546335438001056	1.7838830679637894	0.00139142
Fibroblast	COL6A3	~ 0 + disease	0.7838802428567195	0.0219551	-0.0988863	0.7723304796490982	0.00305009	0.9922839862776556	-0.688044	0.0397762	0.7630084462714742	0.0284603	0.0176743	0.9576916626377076	-0.0452586	0.8918217462558878	-0.735424	0.0482645	0.7831055401608004	0.0261946	-0.0826226	0.8172489424843299	0.0576766	0.8701388232877467	-0.75816	0.0312782
Fibroblast	MFAP5	~ 0 + disease	-1.82108	0.0216692	0.5822851559870474	0.4507200726213254	-1.33518	0.0923385	2.5739782607244694	3.261462817472075e-4	-2.13783	0.0176227	0.6411379682021577	0.3763607101536725	-0.608516	0.41191994322917824	2.1052	0.00451353	-2.0926	0.0042531	0.5140067024938199	0.48721832423404526	-0.542433	0.4521599355691641	2.1210257537461437	0.00275219
Fibroblast	NSG1	~ 0 + disease	1.3802613166787605	0.0260123	0.6377581665575773	0.3888421779686523	-0.495069	0.4483691222139992	-1.52295	0.0205221	1.3014753567014792	0.0303107	0.4540177432138472	0.4539448261122216	-0.0736336	0.9023210108342012	-1.68186	0.0187453	1.3477073392976389	0.0244873	0.3144469681775486	0.6193927137144095	0.0314624	0.958603	-1.69362	0.00494226
Fibroblast	FBLN1	~ 0 + disease	-0.968169	0.0281076	-0.202228	0.641385	-0.334234	0.412856	1.5046309608686483	0.00139856	-1.13591	0.0132678	0.15502438041167255	0.685936	-0.417112	0.29569347650480593	1.398	0.0012824	-1.1109	0.00752435	0.0592199	0.8876215828129235	-0.31414	0.449397	1.3658159593979975	9.701663311068926e-4
Fibroblast	TYR	~ 0 + disease	0.9541596208917208	0.0296263	1.1625229266067385	0.0280668	-0.150151	0.7359605903011786	-1.96653	3.1690236918730793e-4	0.9684790081076338	0.0291058	1.0576066953560224	0.022	0.00242529	0.9948345239729026	-2.02851	7.063969619843641e-4	0.9915500871921764	0.0210844	0.9762811923569488	0.0321039	0.0832931	0.8487796665520511	-2.05112	2.3919128370623113e-6
Fibroblast	KLRB1	~ 0 + disease	0.8855859744293486	0.0302836	-0.32465	0.5190583033248836	0.4533115395476255	0.28525594715964375	-1.01425	0.0161647	0.89923799331062515	0.0338156	-0.401941	0.40521861952137417	0.5106600845692266	0.21167206776067585	-1.00796	0.0291933	0.927197	0.0284718	-0.53409	0.3002518266489949	0.6485832949121617	0.13172256287931014	-1.04169	0.0138116
Fibroblast	DEFB1	~ 0 + disease	-1.40143	0.0224034	1.8339149329415023	0.00465277	-0.607595	0.29411514694166413	0.17511019905385306	0.7022587666987603	NA	NA	NA	NA	NA	NA	NA	NA	-1.76587	0.0353553	1.7421454511516383	0.0294992	-0.266433	0.737481	0.29016171706020766	0.664337
Fibroblast	CD68	~ 0 + disease	0.7393688336437467	0.0315803	-0.167965	0.6741597802022523	0.11248531592536004	0.7340293427818607	-0.683889	0.0408952	0.9198171392200888	0.00677032	-0.275732	0.4079618563889962	0.0802022	0.7955376054412457	-0.724287	0.0372517	0.917969	0.00418808	-0.350258	0.32729888691321907	0.18217709365218945	0.5751910659109207	-0.749888	0.0189753
Fibroblast	ADAM12	~ 0 + disease	1.1687007988093736	0.0340026	0.23837184214587823	0.7231154098895133	0.0394719	0.947407	-1.44654	0.0151393	1.097471070020866	0.0644132	0.4443072807099618	0.4889087122016479	-0.161579	0.7869222443446814	-1.3802	0.0399268	1.1383793024835545	0.0602276	0.33414	0.6161643580910388	-0.0623821	0.9199585226538198	-1.41014	0.0206902
Fibroblast	KRT15	~ 0 + disease	-1.21966	0.0352744	2.26497	4.759799792226669e-4	-1.81446	0.00680612	0.769144	0.0953018	-1.24699	0.0326215	2.270366491166671	1.8858659662012556e-4	-1.90124	0.00422804	0.8778646893307215	0.0776065	-1.20736	0.0210286	2.175849439529122	3.047760541780526e-5	-1.78948	8.232402456573054e-4	0.8209852248542431	0.10594446160205616
Fibroblast	TYRP1	~ 0 + disease	1.2762849998730488	0.0352208	1.2590375244686849	0.0649162	-0.285214	0.6354504997188113	-2.25011	0.00182511	1.3344049801104758	0.0240529	0.9396541768193648	0.11333709481021398	0.39178417701725415	0.4908289769407017	-2.66584	0.001228	1.356143918776557	0.0202815	0.8602441365562081	0.1493912620575894	0.5032866889592966	0.3906327780037633	-2.71967	3.7996645640935938e-6
Fibroblast	SLC2A3	~ 0 + disease	0.65491	0.0366402	-0.685939	0.0964293	0.4302751709088563	0.1745347483447365	-0.399247	0.167687	0.6437915413087856	0.0537084	-0.672387	0.0807523	0.3771306743676387	0.24606631166035295	-0.348535	0.29235897445732384	0.6569447597494495	0.0349438	-0.724883	0.0623012	0.4676543077589259	0.14041235875776037	-0.399716	0.19177175251492456
Fibroblast	PLAC9	~ 0 + disease	-1.2066	0.0344561	0.4873122509739751	0.3932840524110941	-0.385366	0.4759163130327731	1.1046584554204122	0.0168617	NA	NA	NA	NA	NA	NA	NA	NA	-0.890512	0.14056632934289937	0.101369	0.8848656365545079	-0.290111	0.6333613639771454	1.0792547197981974	0.0444173
Fibroblast	FGFBP1	~ 0 + disease	-2.01025	0.0332539	2.1985745853537084	0.0151715	-0.773229	0.37685825772495973	0.5848997764065391	0.3866333074005543	NA	NA	NA	NA	NA	NA	NA	NA	-2.21376	0.00943152	1.812242489733637	0.0263786	-0.323707	0.6871972911512456	0.7252208024357304	0.33460969185818523
Fibroblast	MLANA	~ 0 + disease	1.1422892531021205	0.0421666	1.5196255406942023	0.0267411	-0.524989	0.401583	-2.13693	0.00173304	1.125181626375629	0.0681586	1.3882527965770814	0.0419657	0.0875734	0.887123	-2.60101	0.00198363	1.1452878721301183	0.0619956	1.324373186229184	0.0408563	0.2159814161637361	0.7293330749577633	-2.68564	1.9896187769461133e-5
Fibroblast	MMRN1	~ 0 + disease	-0.906939	0.0421827	-0.183252	0.7043385416790497	-0.0738473	0.8598854979770609	1.1640386984124484	0.00378462	-0.981225	0.0274551	-0.0847091	0.84663	-0.164049	0.995723	1.2299821580081165	0.00316919	-0.930527	0.0223811	-0.291786	0.5287889114766167	-0.0172584	0.9657810681180542	1.2395706520146552	0.00104127
Fibroblast	GNG11	~ 0 + disease	-0.61224	0.0536984	0.3791533406431671	0.27759858919668073	-0.522692	0.10790638594559396	0.7557787233328823	0.010597	-0.61864	0.052628	0.33598286177477416	0.26595456194946915	-0.513511	0.10045047328801084	0.7961672688182942	0.00990598	-0.583903	0.0419589	0.2657017549298882	0.39980958036191055	-0.437693	0.13222333309458653	0.7558944482577499	0.00549017
Fibroblast	BCAN	~ 0 + disease	0.9690005583757788	0.0561604	-0.826443	0.18818142915111305	-0.00280354	0.995933	-0.139754	0.761188	NA	NA	NA	NA	NA	NA	NA	NA	1.5176223243236169	0.015392	-1.64721	0.0858781	0.1767684676987039	0.7933834984732385	-0.0471759	0.9393959515201764
Fibroblast	TFF3	~ 0 + disease	-1.03336	0.0604928	1.170754482683818	0.0404409	-0.929638	0.0975952	0.7922443985497769	0.0699018	NA	NA	NA	NA	NA	NA	NA	NA	-0.927716	0.24976067279135125	0.7083766933169174	0.42922074278196887	-0.750259	0.380791	0.9695981063538492	0.15754803015580687
Fibroblast	MNDA	~ 0 + disease	0.7310048554684254	0.0788785	-0.369908	0.4917194270069654	0.48963281323897423	0.26471098473577703	-0.850729	0.0430321	0.5817133998928526	0.19224954791477453	-0.0744395	0.8800289392359921	0.3681422247596709	0.4073479774644746	-0.875416	0.0730001	0.5934244644186051	0.14725126028962365	-0.143961	0.7660064960349512	0.47763967958586606	0.25070428863635114	-0.927104	0.0223042
Fibroblast	FKBP8	~ 0 + disease	-0.618202	0.0835129	0.8052128658691946	0.0494486	-0.312299	0.3902747147146739	0.12528752695549938	0.6731263616935916	-0.536044	0.1245019608386186	0.7661889578784434	0.0376191	-0.361793	0.2852644265457998	0.13164786387840807	0.6729129393942239	-0.538969	0.1105316817248422	0.6333337099411305	0.0941315	-0.226368	0.510536	0.132003	0.6716012498270505
Fibroblast	FCER1G	~ 0 + disease	0.5543	0.0817558	0.00156616	0.9966853882304952	0.15387870733059383	0.6264136402670557	-0.709745	0.0275418	0.6480504577538159	0.0376614	-0.0695001	0.8234235325820335	0.10161838047681604	0.7323613338394703	-0.680169	0.0406166	0.6367815144182027	0.0311179	-0.119589	0.7177928728581338	0.19814733367299453	0.5083597493752099	-0.71534	0.0147254
Fibroblast	IRF8	~ 0 + disease	0.7771464797082182	0.0894784	-0.387683	0.49607585653617825	0.7229762904142016	0.12937498830681923	-1.11244	0.0199847	0.6330942545367586	0.16960106000303632	-0.287782	0.5741840319379647	0.8487897742830213	0.0698365	-1.1941	0.0261754	0.6554339243558943	0.18157348619053973	-0.39731	0.4624229830704974	0.971816	0.047809225050874093	-1.22994	0.0120858
Fibroblast	PROX1	~ 0 + disease	-0.918653	0.0998616	-0.117476	0.8453055774765525	0.14614385053763046	0.780273	0.889985	0.0520572	-0.727051	0.1655966082760493	-0.268809	0.6454913595659382	0.0551485	0.9099543577141468	0.9407111938969824	0.0538187	-0.67205	0.17745536151850713	-0.413099	0.4726369601150556	0.1667096686728107	0.7355156706281105	0.91844	0.0499185
Fibroblast	PKHD1L1	~ 0 + disease	-0.803924	0.10538520124368808	-0.342594	0.531989	0.3193236285241432	0.4999840222576546	0.8271944847872326	0.0463602	-0.942256	0.064763	-0.39844	0.4713112547769482	0.37858119371548016	0.4056144640535816	0.9621145997252122	0.0318124	-0.912524	0.0851869	-0.496369	0.44146613505720744	0.4838914622157718	0.3440721096892095	0.9250015498861648	0.0518094
Fibroblast	WDFY4	~ 0 + disease	0.8192612893271356	0.099601	-0.752976	0.2507374891384052	1.0904983154580918	0.0430398	-1.15678	0.0256418	0.6533316507883463	0.22047727099441045	-0.384917	0.540948	1.062598092324568	0.0515826	-1.33101	0.031238	0.6857112300708377	0.20692372085383023	-0.493304	0.43798900339317665	1.1889179392747695	0.0285122	-1.38132	0.0111021
Fibroblast	PTGDS	~ 0 + disease	0.5760865752188007	0.080992	-0.44088	0.21108921070564407	0.42863722630542966	0.18610803539473997	-0.563843	0.0850529	0.4672517545755367	0.1323087513599853	-0.203329	0.5189181508380758	0.389336	0.20616216985130184	-0.653258	0.054634	0.49019323744146326	0.14628343115231737	-0.309853	0.3666328650176948	0.5008496376702882	0.1379218487956727	-0.68119	0.0433134
Fibroblast	AKR1C1	~ 0 + disease	-0.611147	0.0938943	-0.30603	0.4576340405423628	-0.18297	0.5987177855705422	1.1001474645413118	0.00304462	-0.68018	0.0531542	-0.250016	0.4629301749635537	-0.162376	0.6124738273781347	1.092571698499356	0.00208214	-0.646098	0.0559856	-0.386846	0.29037841527044905	-0.055773	0.8686743245722899	1.088716942879166	9.397353889024348e-4
Fibroblast	AQP3	~ 0 + disease	-1.06358	0.12113276361074682	1.8004088050690834	0.0122845	-1.2766	0.0831016	0.539766	0.31581464316727137	-0.950616	0.14027312224319213	1.910522639202729	0.00478297	-1.42082	0.0452409	0.46090884039453073	0.4151198565665991	-0.936314	0.13234291431636103	1.843588461295522	0.00334409	-1.31105	0.0403391	0.403775	0.4976482106469775
Fibroblast	CD3E	~ 0 + disease	0.6664622019720206	0.1095778156495249	-0.0592947	0.909239	1.0340666493644832	0.0229828	-1.64123	0.00108045	0.695654	0.1044034049633103	-0.001021	0.9989642912818788	1.0265139304525557	0.0204447	-1.72115	0.00196991	0.7071289486858622	0.0962553	-0.080598	0.8668075377322252	1.1444802786399748	0.00710303	-1.77101	3.555021308483631e-5
Fibroblast	TYROBP	~ 0 + disease	0.7193590372770515	0.11638500168062868	-0.473529	0.43073	0.3814674115499708	0.44087157523438814	-0.627297	0.16158818842136913	1.0813611464326125	0.0355476	-0.485372	0.40622918910033456	0.2582274593308392	0.6015888840488152	-0.854217	0.10605857323997686	1.0915677977896123	0.0287779	-0.58319	0.3373252501917281	0.3811788594052845	0.4566108217247018	-0.889557	0.0747119
Fibroblast	EDNRB	~ 0 + disease	0.9082229878849796	0.10376365277052886	0.1959685416677397	0.7672921961454863	0.0193744	0.9719873563227344	-1.12357	0.0484889	0.9596743926592448	0.0752789	-0.0552001	0.9201788023791816	0.31244134420436115	0.5565699314855506	-1.21692	0.0483433	0.9975671609793176	0.0747204	-0.194362	0.7371894076757063	0.4167095198885659	0.4578501041358185	-1.21991	0.0293723
Fibroblast	MARCKSL1	~ 0 + disease	0.6403892391903394	0.121014	0.46442979279673935	0.33733729139750324	0.1646308001997232	0.6955532985782241	-1.26945	0.00541013	0.7200382144673336	0.10184079166135795	0.49945098575056424	0.2731264058229471	0.0558311	0.8980083362998885	-1.27532	0.0146813	0.7572876658722909	0.10039229047171032	0.39692186462748424	0.4170190766898011	0.14644475404180743	0.7529481916620557	-1.30065	0.00478741
Fibroblast	QPCT	~ 0 + disease	0.8820693762891487	0.12093123170732904	0.7770596761121329	0.23687900487112343	-0.307089	0.597793	-1.35204	0.0250709	1.0334791485945585	0.0390017	0.4515547865746674	0.3652098951278947	0.0417201	0.9317409089424338	-1.52675	0.011103	1.059958086875496	0.0391684	0.3458002313489805	0.5148122084529025	0.12660115389402635	0.8064230999348859	-1.53236	0.00291869
Fibroblast	IGFBP3	~ 0 + disease	-0.451738	0.13721197033959345	1.0103125155750172	0.00651289	-1.00339	0.00662926	0.44481176893368346	0.10231739605471106	-0.522083	0.11306721276012588	1.0542706227327372	0.00322073	-1.03069	0.00624408	0.49850462410044927	0.10571369849095966	-0.467818	0.12941117054932588	0.933065	0.00453228	-0.916186	0.00415387	0.4509385198317464	0.12518148356211775
Fibroblast	LCK	~ 0 + disease	0.6108919400194637	0.1479477411810038	-0.619988	0.2715300100224945	1.210316909009693	0.010218	-1.20122	0.00898778	0.4918009293015233	0.26567976472607724	-0.366242	0.47013740127425896	1.142279516818168	0.0148441	-1.26784	0.0154532	0.5100894353721811	0.23245600518367307	-0.440217	0.389616	1.2508582584991146	0.00323788	-1.32073	0.00192587
Fibroblast	CD52	~ 0 + disease	0.8257006246437744	0.14721302118292648	-0.247929	0.7396596095303554	0.9108231625663864	0.13381507473327897	-1.4886	0.0171057	0.7678686294630792	0.16977058184214558	0.0162362	0.977772	0.9371344720949428	0.0954933	-1.72124	0.0128469	0.7997866231482208	0.14728923023873391	-0.107531	0.8592616374282389	1.0643226350756425	0.0541392	-1.75658	0.00155188
Fibroblast	CTSZ	~ 0 + disease	0.5658393507356188	0.129672	-0.148424	0.7350566127312794	0.3262940310614715	0.37997083474900906	-0.743709	0.047273	0.8209208714362033	0.0254234	-0.260985	0.48189074130891973	0.26736862940386863	0.4422462007440862	-0.827304	0.0362581	0.8277516807334696	0.0271566	-0.356439	0.3743888153180358	0.37206634004710737	0.32334487157231795	-0.843379	0.0241519
Fibroblast	SERPINB2	~ 0 + disease	-0.758387	0.21762109706666552	0.3646465521090003	0.5652631993540023	-1.02819	0.11681516631648269	1.4219344096346322	0.00800304	NA	NA	NA	NA	NA	NA	NA	NA	-0.533266	0.5010335897902425	-0.14444	0.8805038398132047	-0.725981	0.3927950743130508	1.4036868265627576	0.0452854
Fibroblast	VWF	~ 0 + disease	-0.527883	0.20636327245542924	-0.714783	0.16289431749142913	0.38148812890330586	0.35756926270124423	0.861178	0.0219355	-0.631117	0.1602431725480501	-0.787585	0.13922055117498305	0.5385287965494174	0.2240669946461626	0.8801731719495811	0.0342378	-0.606669	0.17609241125524516	-0.855818	0.1431935570641303	0.6035559468455804	0.1669589026348148	0.8589306891150068	0.0344554
Fibroblast	TFAP2B	~ 0 + disease	-0.44539	0.1561180215488283	-0.279872	0.4391125476678682	0.11609170412442273	0.7002568957019484	0.6091697419895334	0.0447376	-0.530004	0.0851353	-0.269721	0.3718402663290449	0.17541358509789326	0.5345556623878108	0.6243109662151662	0.0344748	-0.498431	0.0955045	-0.362952	0.2625263271568815	0.26245641674551823	0.3779696917939033	0.598926	0.0403373
Fibroblast	TP63	~ 0 + disease	-0.646818	0.21991665557487303	1.21953	0.0375981	-0.670562	0.2288833282133656	0.0978498	0.818517	NA	NA	NA	NA	NA	NA	NA	NA	-0.485754	0.3691838576184062	0.9845794209595832	0.0909486	-0.477771	0.38893907619409424	-0.0210543	0.967083
Fibroblast	APOD	~ 0 + disease	-0.744126	0.1516633203572398	-0.743745	0.1826858221919002	0.2855134613252561	0.5659436404074496	1.2023578273329631	0.0247925	-0.881979	0.0869876	-0.763265	0.133735	0.5970992734215633	0.19598791852211792	1.048144912213797	0.028628	-0.868223	0.0813887	-0.859241	0.0866348	0.6894342397909552	0.16611812412899027	1.038030158553664	0.0369532
Fibroblast	TMEM150C	~ 0 + disease	-0.444658	0.26277002618376016	-0.263198	0.577973	-0.0951895	0.8143493743375674	0.8030452645719959	0.0260615	-0.411608	0.29177363946617907	-0.312725	0.47718115188204646	-0.113957	0.7654508379230827	0.83829	0.027801	-0.364461	0.3813157089357382	-0.410033	0.4201074452101552	-0.0148668	0.9718470966413824	0.7893599897077376	0.0410284
Fibroblast	IL33	~ 0 + disease	-0.574527	0.2164211847848874	-0.687355	0.2324992789872943	0.6217794572537931	0.16577452216120211	0.6401032464362109	0.1241743295490879	-0.666543	0.13477377124583154	-0.727578	0.12640609828308094	0.802387	0.057752	0.5917346582639524	0.15010417925566322	-0.640095	0.155917	-0.834825	0.0895896	0.9199158709093214	0.0391902	0.555004	0.20909189726672975
Fibroblast	CLDN1	~ 0 + disease	-0.446896	0.2645384295066927	1.0979794567890662	0.0211686	-0.60905	0.16331827878137004	-0.0420327	0.902922	-0.548699	0.1743573034794256	1.0900125786030317	0.0142208	-0.518739	0.20389671997750464	-0.0225744	0.9514854298112044	-0.484255	0.2211469201705735	0.943628	0.0283185	-0.431489	0.28872651428479185	-0.0278847	0.9400015389214736
Fibroblast	SNCA	~ 0 + disease	0.5162882498628836	0.22418225261898583	0.4496552145149777	0.3831914021686036	-0.10053	0.8221424836502538	-0.865413	0.0480971	0.6239695631520537	0.142569	0.22826755461979809	0.6110126590765529	0.2103977079493261	0.618971	-1.06263	0.0285056	0.6523361610694327	0.13880453956586633	0.12670194478231322	0.7920605276366659	0.3031195749557326	0.49576714652238835	-1.08216	0.0138101
Fibroblast	CD3D	~ 0 + disease	0.4410022843000956	0.24080985157926305	0.0765701	0.8700792362654883	1.1122224093747128	0.00942392	-1.62979	5.327480787910534e-4	0.47666294489715266	0.21374355036270323	0.0555301	0.8928852144691282	1.1233016093508794	0.00662262	-1.65549	0.00114579	0.48868294350201497	0.2120792191574543	-0.0389668	0.9310992370925228	1.247944321463065	0.00135369	-1.69766	1.5805221265160743e-5
Fibroblast	DCT	~ 0 + disease	1.0058407380127292	0.2604418345973557	2.223702319202385	0.0408983	-1.84635	0.11824068790391136	-1.38319	0.1506708222712301	NA	NA	NA	NA	NA	NA	NA	NA	0.779585	0.3715831780708928	2.328670565423542	0.00843307	-1.23003	0.16857723319716467	-1.87822	0.0319931
Fibroblast	TACSTD2	~ 0 + disease	-0.554756	0.3057061932317985	1.6813257194672129	0.00849812	-1.32848	0.0430628	0.20190880432930003	0.6616347785129083	-0.619612	0.2704743584984955	1.5905767460499944	0.00905924	-1.00178	0.0952944	0.0308118	0.9510300019088638	-0.584404	0.28460906101765193	1.4994863078158125	0.00812635	-0.907087	0.1081764910053397	-0.00799534	0.9877315221640182
Fibroblast	LAMB3	~ 0 + disease	-0.484311	0.3722183100632379	2.4228273960321234	4.500572472198437e-4	-1.9818	0.00466883	0.0432833	0.9233160758772104	NA	NA	NA	NA	NA	NA	NA	NA	-0.392772	0.518418	2.2327754173047833	3.2403657717299574e-4	-1.83341	0.0112137	-0.00659291	0.9906207960542996
Fibroblast	AXL	~ 0 + disease	-0.332817	0.2290816183043863	-0.162465	0.6157135936600766	-0.314173	0.2657812682232625	0.8094557268997087	0.00521264	-0.286952	0.28594886248925955	-0.170487	0.800411	-0.341565	0.20977400158408857	0.7990033352260316	0.00516188	-0.28359	0.24887996622180528	-0.233192	0.3979988746286849	-0.247516	0.31951070276766985	0.7642983812899783	0.00127341
Fibroblast	CXCR4	~ 0 + disease	0.5332888495345447	0.268123	0.0853473	0.8855208979705946	1.0655062010783682	0.0398633	-1.68414	0.00285659	0.4613907327227761	0.3402758751266215	0.0619045	0.9074583979174478	1.2484426785242333	0.0153037	-1.77174	0.00469184	0.494443	0.34494259256447424	-0.0427779	0.9409415675890394	1.378614444385604	0.00813202	-1.83028	4.9854842651248e-4
Fibroblast	PTPRCAP	~ 0 + disease	0.4179214208348174	0.30799600221513174	-0.206573	0.6846018277016857	1.4308085289020012	0.00264502	-1.64216	8.031295256916515e-4	0.44778841859338175	0.2652299425507466	-0.285498	0.5597798706283844	1.4720726508884954	0.00132083	-1.63436	0.00170088	0.4896220777922792	0.2779533049455626	-0.411883	0.46627609507291806	1.6007641159947306	3.132911932158175e-4	-1.6785	2.189775146553571e-4
Fibroblast	GPR183	~ 0 + disease	0.34760412037587685	0.2825783058644509	0.32376563532154545	0.42061268557029274	0.5091970900663161	0.14411292130966286	-1.18057	0.00164327	0.286762	0.4029168959476437	0.3852859378659963	0.30464063319588086	0.47876313185192526	0.16945769121541693	-1.15081	0.00575157	0.30493774571438487	0.3728321142761919	0.31655216636312566	0.4328947602056216	0.5900186215885309	0.0878466	-1.21151	3.3113187283101365e-4
Fibroblast	TRPM1	~ 0 + disease	0.6117913316451524	0.27270835808316657	0.6441287126234099	0.36575157763533006	-0.199853	0.7442018655657181	-1.05607	0.0716592	NA	NA	NA	NA	NA	NA	NA	NA	0.42928458866840685	0.41470146537728425	0.8910609154220953	0.11110625416641744	-0.220214	0.6811142700461186	-1.10013	0.0355919
Fibroblast	COTL1	~ 0 + disease	0.4153078123741292	0.23513969033882143	0.0622305	0.8812373057920417	0.7718310864228437	0.0381729	-1.24937	0.00208327	0.407775	0.2544427645880512	0.0672373	0.8556020730797815	0.7697299555305772	0.0383679	-1.24474	0.00513482	0.4278749903805758	0.2552286963876484	-0.0222791	0.9558592474246288	0.8770182240954995	0.0196601	-1.28261	6.303348851298186e-4
Fibroblast	HAPLN1	~ 0 + disease	-0.467142	0.390222	-0.0328839	0.956935	-0.65444	0.2667069907521738	1.154465839287805	0.0179287	NA	NA	NA	NA	NA	NA	NA	NA	-0.506648	0.43018706817000113	0.0468637	0.9493130310584788	-0.510536	0.43903952051328227	0.9703205410992346	0.1043772820619428
Fibroblast	ECSCR	~ 0 + disease	-0.416602	0.3577089233111461	-0.720642	0.2007189370722615	0.17418565097413996	0.7091090570942009	0.9630582442232428	0.0213177	-0.264146	0.5447340835734493	-1.00807	0.0871375	0.17668688253387632	0.6779117437194098	1.0955330036658777	0.0122361	-0.21129	0.6532702062726085	-1.17928	0.0639699	0.3073924745185828	0.5152253224573419	1.083176368394329	0.0129739
Fibroblast	MYL9	~ 0 + disease	-0.319512	0.25640010365380655	-0.459422	0.18501900978364935	-0.138227	0.6207003043304591	0.917161	0.00228347	-0.35187	0.22920928390378853	-0.462471	0.1382731104844712	-0.151127	0.5946710163334946	0.9654669836253492	0.00222058	-0.321796	0.23587932191062144	-0.522844	0.0891674	-0.0634635	0.8160221132872746	0.9081032349530368	5.319977549260096e-4
Fibroblast	LST1	~ 0 + disease	0.34119680393127005	0.4006917278507676	0.33906416744594203	0.4767154060007458	0.6258623214599712	0.15500677805751192	-1.30612	0.00399177	NA	NA	NA	NA	NA	NA	NA	NA	0.3360619082539873	0.5199625098620966	0.24403894036637333	0.7089183493493969	0.7232049068730674	0.17188927070014073	-1.30331	0.0114609
Fibroblast	CD3G	~ 0 + disease	0.47584733532881707	0.3003694069740701	-0.499997	0.4177041757622001	1.2113078774094062	0.0173115	-1.18716	0.0174486	0.3081235725777344	0.5203575040236972	-0.129086	0.8059487510222465	1.0970307270043695	0.02847	-1.27607	0.0242576	0.328605	0.4672383934768871	-0.211375	0.6781241921750134	1.205599155934796	0.00727704	-1.32283	0.00326861
Fibroblast	ARHGDIB	~ 0 + disease	0.3667220145973378	0.24271446224198143	-0.235544	0.5208228771694101	0.683828	0.0401828	-0.815006	0.014917	0.3951992693880967	0.18870479843960383	-0.292684	0.35329868268747266	0.7230072839962177	0.0220907	-0.825522	0.0172315	0.4079248526375087	0.1957232856842908	-0.375766	0.26330635675500824	0.8317100748522832	0.0083315	-0.863869	0.00595726
Fibroblast	MFAP4	~ 0 + disease	-0.334508	0.2554097925642337	-0.455291	0.17120414236793846	-0.326328	0.2738778505231367	1.116127404400867	9.716463167355752e-4	-0.406288	0.15549538310279198	-0.293513	0.30513897314266314	-0.358192	0.20608213951473436	1.0579928721731784	8.051547140278618e-4	-0.375709	0.19229553506314723	-0.426317	0.1580310145328387	-0.246432	0.39334857794338335	1.0484579738697797	2.357393820971337e-4
Fibroblast	CD69	~ 0 + disease	0.3234870554893874	0.4856423416268898	-0.589257	0.30072452545594613	1.1365931227246433	0.0267236	-0.870823	0.0585801	NA	NA	NA	NA	NA	NA	NA	NA	0.31771619197754464	0.594553	-0.698586	0.370602	1.3573446582241084	0.020873	-0.976475	0.094981
Fibroblast	PMEL	~ 0 + disease	0.933959	0.27904149269664963	1.687929229473089	0.0849277	-0.710656	0.4427390208208172	-1.91123	0.0424143	0.6212339256434621	0.3947781053323983	1.3826834604386598	0.0663123	0.20607715656693049	0.779825	-2.20999	0.0194647	0.6498790510190443	0.3797135160724554	1.2670290178807495	0.0889905	0.2747318598752954	0.7107013754893261	-2.19164	0.00309002
Fibroblast	MMP27	~ 0 + disease	-0.285575	0.3697744400350481	-0.151171	0.6985828795837484	-0.278692	0.4134481177938969	0.715438	0.0196185	-0.311645	0.3130616817811936	-0.198166	0.6524081174640263	-0.315637	0.3093636871091955	0.825448	0.00945967	-0.292563	0.337101	-0.281512	0.4464865097458066	-0.205257	0.5112752448974982	0.7793315280926691	0.00594383
Fibroblast	CPE	~ 0 + disease	-0.267931	0.29215877715613103	-0.0431001	0.8814115412155719	-0.573795	0.0393673	0.8848258311366921	0.00169819	-0.321467	0.1957455352602361	0.0294539	0.9046324473427916	-0.575293	0.0314595	0.8673057948981443	0.00147511	-0.269883	0.23420838420676343	-0.119492	0.635916	-0.471144	0.0411931	0.8605193665443874	8.521112213865431e-5
Fibroblast	CES1	~ 0 + disease	-0.608164	0.3482706625176303	-0.334164	0.6652099663003695	-0.271413	0.6835462246972008	1.21374	0.0453378	-0.430791	0.5325140411347469	-0.302162	0.6855189109684028	-0.265822	0.696048	0.9987753310171268	0.12619824854236786	-0.445311	0.5065334543389595	-0.298251	0.6676541447376012	-0.187744	0.7796080191323578	0.9313062763920558	0.16114367646938196
Fibroblast	CXCL12	~ 0 + disease	0.35649759260187786	0.27399779513271316	-1.22255	0.00346413	0.18548661417750537	0.5644967180452067	0.680565	0.0447676	0.45317980811419223	0.15076520749542094	-1.21466	0.0025746	0.14805692594786685	0.6331349225291016	0.6134277903260856	0.056687	0.4811043094266127	0.167952	-1.32124	2.0805127075007463e-4	0.2442148075074604	0.48427377645091374	0.5959220794709735	0.0872889
Fibroblast	CDH5	~ 0 + disease	-0.248701	0.4118761563854368	-0.760141	0.0672479	0.2149882865986874	0.48978515133287726	0.7938537903474749	0.00892029	-0.258179	0.37930411847592704	-0.860616	0.0186327	0.2877513815669538	0.3162330807802626	0.8310434315542969	0.00706018	-0.229304	0.4263846810769921	-0.951545	0.01048	0.3652779748044025	0.20497812303120347	0.8155704282307641	0.0024962
Fibroblast	IL32	~ 0 + disease	0.2964802270130651	0.4640798895722297	-0.153667	0.7696533464756146	0.7603425905630554	0.0828209	-0.903156	0.0320961	0.15202083763794463	0.7175989458587537	0.18076283608233307	0.6905585608916753	0.6491260968359808	0.12873313038610767	-0.98191	0.0388043	0.1589799919539346	0.6697982494694592	0.1388817536432074	0.7493044426624991	0.750177	0.0437908	-1.04804	0.00413866
Fibroblast	CBFA2T3	~ 0 + disease	-0.215271	0.5736793266186491	-0.474775	0.3206553348850083	0.9058394795092825	0.0288771	-0.215793	0.5281419808108331	-0.222149	0.6054517947826641	-0.58923	0.21129705605706983	0.9531829156756092	0.0172837	-0.141805	0.7018462839446158	-0.17347	0.6822219407985155	-0.708132	0.19085766917401864	1.074439404706904	0.00936586	-0.192838	0.6306858755332274
Fibroblast	IL3RA	~ 0 + disease	-0.183469	0.7339922741773508	-0.830347	0.21122570909589505	1.1543564703277571	0.043398	-0.140541	0.7643565755470295	-0.205061	0.7194342893355603	-1.04199	0.17304747710914806	1.4663585916381732	0.0124332	-0.219304	0.6899517911315403	-0.179369	0.7772664689709595	-1.15373	0.15136682229816456	1.596353049537696	0.00942482	-0.263257	0.6655823083664634
Fibroblast	TOP2A	~ 0 + disease	-0.197039	0.7604598651524106	1.5707820161385664	0.0372591	-1.27411	0.10160790332143804	-0.0996357	0.8602482638251285	NA	NA	NA	NA	NA	NA	NA	NA	-0.516737	0.42556212274149335	1.5560456280578352	0.0208508	-0.712725	0.2854102350963625	-0.326583	0.5980584171464676
Fibroblast	LTB	~ 0 + disease	0.2736439008367757	0.7584264821428504	0.0286605	0.9781381493310244	0.901834	0.342375	-1.20414	0.15857997777329355	NA	NA	NA	NA	NA	NA	NA	NA	0.10586025853009484	0.895694	-0.6864	0.4631160024877709	2.09058	0.00825796	-1.51004	0.0598712
Fibroblast	IL4I1	~ 0 + disease	-0.145168	0.7339133627166741	-0.608155	0.2502162661282897	0.8784193660311632	0.0548145	-0.125097	0.7401665494254952	-0.177215	0.7013448167245382	-0.662103	0.2598401745826529	0.9544079351825916	0.0425602	-0.11509	0.7931589446920929	-0.141146	0.7880516960486894	-0.770805	0.25584721118181314	1.0776340575478265	0.035632	-0.165683	0.7388686034528922
Fibroblast	NUSAP1	~ 0 + disease	-0.120603	0.7604191712663022	-0.682129	0.16929785060163605	0.9096223696474746	0.0354873	-0.106891	0.7594655227574454	-0.104158	0.8155747813562089	-0.747986	0.20179163452042995	0.9054028337580596	0.0467796	-0.0532597	0.8999325734305401	-0.0720005	0.881892	-0.865569	0.1947008764051732	1.0205459795630687	0.0316542	-0.0829769	0.8548643110460761
Fibroblast	TFPI	~ 0 + disease	-0.336807	0.3837151477607329	-0.356248	0.43933924856327033	-0.323666	0.4096563103157823	1.0167205824138117	0.0112818	-0.438266	0.24464289588673804	-0.315919	0.4093241916837822	-0.266498	0.4692096630068085	1.0206826658995447	0.00816939	-0.4119	0.2870733451544272	-0.417058	0.3082001065424498	-0.152879	0.6931386757091382	0.981837	0.0100957
Fibroblast	MIR205HG	~ 0 + disease	-0.0786862	0.8640353109635035	0.9873904718687374	0.0761869	-1.15881	0.0425017	0.2501071276816269	0.5378241320449204	-0.0177999	0.9695606920914168	0.8866778439979311	0.0917737	-1.0578	0.0487057	0.18891721340829773	0.6608497521166252	0.00839354	0.9866978022613307	0.7870032061686103	0.16742539357237896	-0.941489	0.087175	0.1460925484010183	0.7585683808534132
Fibroblast	CD79A	~ 0 + disease	0.1539975751241851	0.8593466183157363	-0.673256	0.5213034964223913	1.6794490554264234	0.0514622	-1.16019	0.16534184898554394	NA	NA	NA	NA	NA	NA	NA	NA	0.6632028116810219	0.40571225124619104	-0.867251	0.3406880924430585	1.611654781550875	0.0423445	-1.40761	0.0777927
Fibroblast	CENPF	~ 0 + disease	0.0620031	0.8994430697713691	0.7541679808449819	0.1988779187703162	0.2810115862602762	0.5943684905807136	-1.09718	0.0306163	-0.00770104	0.9886447726202284	0.8133592619754532	0.17662608592494533	0.3232103425708595	0.522337	-1.12887	0.0400872	0.0337992	0.9514119805466716	0.7194759517282624	0.2521559419818524	0.4255924408494758	0.446316	-1.17887	0.0294671
Fibroblast	NR4A2	~ 0 + disease	0.0547882	0.8875736946479924	-1.05788	0.0438699	0.0502048	0.9049389533042445	0.9528840116579168	0.0119574	0.2245812970000771	0.8428395946458662	-1.43926	0.0211906	0.1364213541986127	0.8697389140040934	1.078260221107355	0.0118093	0.25153063464474806	0.6073087194351159	-1.52431	0.0371489	0.21448702885957657	0.6715873841906229	1.0582955806965415	0.0205485
Fibroblast	TYMS	~ 0 + disease	-0.164203	0.7202391340031397	0.33100130619127643	0.5519567669552418	0.7073753259317224	0.1488640864442852	-0.874173	0.0553522	-0.203881	0.6916004543955877	0.6216264424192037	0.2619086418175508	0.6177469965545133	0.2157417997006144	-1.03549	0.0599363	-0.171787	0.7442667383572132	0.5243552616454076	0.3651127239927564	0.7144170815743998	0.17071774473044307	-1.06699	0.038119
Fibroblast	CRABP2	~ 0 + disease	-0.222769	0.5000511641173626	-0.0221299	0.9559574132840496	-0.635184	0.0869067	0.8800829677390576	0.00830292	-0.302336	0.39302124577553776	0.0156235	0.9651433170826618	-0.655039	0.0844772	0.9417510762762504	0.010202	-0.271886	0.41060294469197567	-0.0316451	0.9312911407441464	-0.568986	0.0917299	0.8725169636571861	0.00614296
Fibroblast	CD8A	~ 0 + disease	0.21230177899300884	0.5512568776464531	0.6310343889564556	0.1568611502133894	0.9053730168565745	0.0232742	-1.74871	2.027455773503159e-4	0.23306706279327744	0.5208552166537541	0.5988005941456757	0.131559	0.9720061978111628	0.0126234	-1.80387	4.078973455204657e-4	0.245909	0.5231908336472066	0.5013730282391934	0.24252389397816024	1.0978417706661212	0.00406272	-1.84512	1.7722725876005406e-6
Fibroblast	KRT5	~ 0 + disease	-0.248882	0.5766197348710737	1.7077	0.0027072	-1.50698	0.0113859	0.04816	0.9062065919325248	-0.105022	0.8267991143523097	1.71256	0.00208692	-1.43159	0.0142141	-0.175951	0.7085378571205196	-0.0862477	0.856623	1.6189406902032053	9.913938926400473e-4	-1.34303	0.00679983	-0.189666	0.6856
Fibroblast	SLC25A37	~ 0 + disease	-0.158543	0.60899	-0.423133	0.2970973674325604	-0.13649	0.6769851991401601	0.7181667686351281	0.0192877	-0.210913	0.529834	-0.394308	0.28753638291342876	-0.0939237	0.778522	0.6991443276029536	0.0384714	-0.195011	0.531031	-0.4247	0.2575976592154104	-0.0269882	0.931946	0.6466989002631466	0.0278287
Fibroblast	FCER1A	~ 0 + disease	0.0836315	0.8649191518579646	0.7478524002469387	0.20126478832222416	0.19539711230595636	0.7086987023924778	-1.02688	0.0380927	0.0232528	0.9619929031909704	0.6813077640198729	0.21536856853730688	0.400639	0.41715842155083527	-1.1052	0.0478811	0.0559002	0.9159983283870684	0.5772824184587024	0.3188312175012226	0.5182447549344616	0.3282790985585338	-1.15143	0.0275547
Fibroblast	TAGLN	~ 0 + disease	0.12390747948650473	0.7517358216764686	-1.34586	0.0208632	0.0235109	0.955168	1.198445636671423	0.00320492	-0.0278072	0.9473459268717044	-1.20184	0.029447	0.020655	0.960496	1.2089935028383476	0.00632883	5.641888406403517e-4	0.9988424759991784	-1.27762	0.0126407	0.0913404	0.8172918096400197	1.1857134294181182	0.00127328
Fibroblast	COL17A1	~ 0 + disease	0.12973841633314365	0.7513807949904482	1.1582216823487983	0.0287281	-1.17462	0.027954	-0.113342	0.7675637003490781	0.31255378351573326	0.4942053850400578	0.9598954150673648	0.0546261	-0.996394	0.0584051	-0.276056	0.5447760224229845	0.32186841076365413	0.4873830124223832	0.8804695316988147	0.0806186	-0.908098	0.0631464	-0.29424	0.5167181722296337
Fibroblast	GZMK	~ 0 + disease	0.0759043	0.830148	0.23466889678438063	0.5876460725127588	1.094489954999975	0.0066891	-1.40506	8.25186543585122e-4	0.0572399	0.8693319764138385	0.22194000738859496	0.8443066421598913	1.067444489631326	0.00554417	-1.34662	0.00237078	0.10229428678621263	0.7825737840665502	0.0929442	0.8331518897042398	1.1872391969875242	0.00111411	-1.38248	1.5227383932605126e-4
Fibroblast	ALOX5AP	~ 0 + disease	0.17300932407321312	0.6601764945664239	0.18142749126716495	0.7125582714578196	0.5321999191587405	0.20314974818717443	-0.886637	0.0308882	0.0277499	0.948476	0.3000115451418858	0.5063848675397051	0.471691	0.2728530570066119	-0.799452	0.0897073	0.0527478	0.902594	0.21438588594620756	0.6481658589826174	0.5685445067098561	0.18663462379246545	-0.835678	0.0492719
Fibroblast	GEM	~ 0 + disease	0.1572415335892874	0.6519966397018044	-0.205276	0.6367022095755153	0.5938486710942508	0.1097295199383247	-0.545814	0.11382572660075364	0.0770971	0.8167480962421303	-0.156631	0.6710037552334818	0.5388920942826443	0.1134085407209826	-0.459358	0.18911253844487197	0.1220650952306138	0.7215565451598789	-0.321825	0.413183	0.6722281836050197	0.0493168	-0.472468	0.15886160284763975
Fibroblast	IGFBP2	~ 0 + disease	0.14043780654482774	0.7317473578261587	-0.170218	0.7450665644784589	-1.01074	0.0457896	1.0405241903174378	0.0125903	0.23413706459092748	0.5880393377926607	-0.203174	0.6708190761502548	-0.895165	0.0694635	0.8642018126570326	0.0492012	0.2572397095594106	0.5550519815925927	-0.302463	0.535113	-0.80446	0.0736841	0.8496831917663724	0.0463988
Fibroblast	DST	~ 0 + disease	-0.149808	0.4937012464957601	0.3838058011738177	0.1203386703398246	-0.454982	0.056192	0.2209839470786399	0.30230331963639756	-0.175761	0.42283274547298144	0.453956	0.0475639	-0.477748	0.0447325	0.1995529158595132	0.3527586608434583	-0.143526	0.434827	0.33216025782825664	0.0909727	-0.366321	0.0487557	0.17768678227448387	0.3237707324636247
Fibroblast	GIMAP7	~ 0 + disease	-0.0542773	0.8673877106091994	-0.193226	0.6349466309424265	0.7621943738935255	0.031948	-0.514691	0.10805940150639864	-0.0907427	0.7795435541216337	-0.212253	0.5482982305084024	0.7407055996891838	0.0287186	-0.43771	0.193236	-0.0560026	0.8659920278497589	-0.312836	0.41510951414125985	0.8525514319824207	0.0094933	-0.483713	0.13398920351340715
Fibroblast	KIT	~ 0 + disease	0.1368096728693473	0.748072	0.6613615756222719	0.19264384235483992	0.22387784361894525	0.6125899518806621	-1.02205	0.0242925	0.0931439	0.8307922849361404	0.6992911986876286	0.13763827205462792	0.238845	0.5841914019963313	-1.03128	0.0388846	0.12763028742766525	0.7821504844903722	0.589013	0.22488319989957883	0.3248190001238086	0.4826227543227274	-1.04146	0.0230862
Fibroblast	CCND1	~ 0 + disease	-0.154946	0.7040957998923508	0.8336119101101502	0.0794103	-0.466815	0.27987028232006406	-0.211851	0.5731408468168087	-0.203309	0.6303882111821777	0.8766161896032201	0.049301157198857803	-0.306146	0.4763431817715812	-0.367161	0.3909690381457359	-0.159886	0.7157689879880291	0.7766546004828051	0.0869001	-0.223673	0.6121089319635813	-0.393095	0.3658473875788856
Fibroblast	BIRC3	~ 0 + disease	-0.0979512	0.8322219644446818	0.027059	0.9613565110509033	0.8696312708734717	0.0719208	-0.798739	0.0841795	-0.159184	0.7319159785218423	0.0388775	0.9356373068153624	0.9902091840208886	0.0363661	-0.869903	0.0860236	-0.134798	0.7821821773866413	-0.0665671	0.8977693771165822	1.1099324739484595	0.0219271	-0.908568	0.0600671
Fibroblast	MGP	~ 0 + disease	-0.239842	0.5195268162225071	-0.700809	0.0950763	0.0340737	0.9264563434695006	0.906578	0.0236528	-0.254734	0.4785857675101642	-0.48891	0.1930049286655118	-0.0413897	0.9063844526957195	0.7850334289095234	0.0321622	-0.240007	0.5396406652016661	-0.589368	0.13528979375132136	0.0651524	0.8677699396550548	0.7642224062116595	0.0505271
Fibroblast	THBS2	~ 0 + disease	0.1356293258714807	0.6330321138317061	-0.0648134	0.843903	-0.754659	0.0209052	0.6838430081507276	0.0223273	0.19588572931855108	0.4687047383793258	-0.0791525	0.7764631860143394	-0.789192	0.0133485	0.6724589390333147	0.0194461	0.20481018367888396	0.4588537706481323	-0.154362	0.6019043098261903	-0.698812	0.0128285	0.6483634152316606	0.0176399
Fibroblast	IGFBP7	~ 0 + disease	-0.123486	0.6597903846589683	-0.493913	0.14252978386922843	0.18873242292426884	0.505276	0.4286668829016724	0.1263080281049397	-0.153503	0.54021121112094594	-0.501344	0.0702423	0.21886153818239704	0.3764144876530052	0.4359852282154709	0.0854041	-0.131128	0.6153508267087475	-0.604211	0.0315104	0.32192753649999506	0.2172086733139375	0.41341111066014774	0.10866960328892852
Fibroblast	TMEM176A	~ 0 + disease	-0.0794128	0.7641507256573503	-0.625988	0.0628461	0.0452281	0.8653304486920256	0.6601730936300862	0.0179269	-0.0913338	0.7192759586420614	-0.639284	0.0300584	0.0424628	0.8662093816936591	0.6881545974100067	0.0116949	-0.0640829	0.8092537537277283	-0.727651	0.0125169	0.13897481679932805	0.6015108400760194	0.6527591309574713	0.0124935
Fibroblast	MMP2	~ 0 + disease	-0.141939	0.6166906691557241	-0.560314	0.0859552	0.0152554	0.9570835893632392	0.686997	0.0236515	-0.160777	0.5719308354024031	-0.570213	0.0665143	0.0705764	0.8005209455873142	0.6604136232430511	0.025789	-0.140482	0.6443763407367826	-0.670104	0.0312321	0.1735673637233847	0.5685318776796853	0.6370194172964317	0.0357854
Fibroblast	APCDD1	~ 0 + disease	0.10630327555657536	0.8019270913384382	0.6609022080870757	0.1623956615943145	-1.01509	0.0348942	0.24788749288460377	0.5531830003436016	-0.0210089	0.9591738972410946	0.7745438833823053	0.0676633	-1.04824	0.0285017	0.29470975921146464	0.4677698381355277	-0.000623378	0.9988772381081616	0.6846847196129601	0.12533271103524649	-0.952816	0.0320118	0.26875479145151165	0.5432048458648597
